# Health outcomes after national acute sleep deprivation events among the American public

**DOI:** 10.1101/2024.10.29.24316369

**Authors:** Neil J. Kelly, Rahul Chaudhary, Wadih El Khoury, Nishita Kalepalli, Jesse Wang, Priya Patel, Irene N. Chan, Haris Rahman, Aisha Saiyed, Anisha N. Shah, Colleen A. McClung, Satoshi Okawa, Seyed Mehdi Nouraie, Stephen Y. Chan

## Abstract

**Background:** Sleep is increasingly recognized as essential to human health, yet the adverse health consequences of acute sleep deprivation are unknown. Using actigraphic, genomic, and health data from the *All of Us* (*AoU*) Research Program, we characterized the detrimental health consequences of acute sleep deprivation in the American public.

**Methods:** LOESS smoothing was performed on sleep estimates from Fitbit users (N = 14,681) between June 1, 2016 and July 1, 2022. Dates when population minutes slept were less than the 90% confidence interval of the LOESS regression were named acute sleep deprivation events (ASDEs). Phenome-wide disease incidence among the *AoU* population (N = 287,012) in the 10 days post-ASDE was compared to a preceding reference period by McNemar test. Circadian rhythm and sleep duration-associated SNPs were screened to identify genotypes associated with shorter ASDE sleep duration. Influences of sleep and circadian genotype on post-ASDE influenza risk were modeled using binomial family generalized estimating equations.

**Findings:** We identified 32 ASDEs spanning political and non-political events. A phenome-wide screen found increased risk of influenza (OR = 1.54 [1.40, 1.70], *P*-value = 1.00 x 10^-18^) following ASDEs. 56 SNPs were associated with decreased sleep duration on ASDEs. Higher quantiles of ASDE-related SNP genotype burden were associated with less ASDE sleep duration and a greater risk of influenza-associated healthcare visits.

**Interpretation:** National political and non-political events are associated with acute sleep deprivation and greater influenza risk which is amplified by sleep genotypes. These findings should inform public health vigilance surrounding major national events.

## Supplemental Tables for "Health outcomes after national acute sleep deprivation events among the American public"

### Sheet: TableS1
Table S1. Acute sleep deprivation events with top 3 Google Trends and television broadcasts of the prior day. P2+: People ages 2 and up from Nielsen ratings.
ASDE	Sleep Deprivation (mins.)	Notable U.S. Events	Top Google Trends			Top Cable Broadcasts									Top National Broadcasts
			#1	#2	#3	#1			#2			#3			#1			#2			#3
						Title	Network	P2+ (000s)	Title	Network	P2+ (000s)	Title	Network	P2+ (000s)	Title	Network	P2+ (000s)	Title	Network	P2+ (000s)	Title	Network	P2+ (000s)
2016-07-29	7.16011	Democratic National Convention	dunkin save	joe biden	demagogue	AMERICAS CHOICE 2016	CNN	7783	AMERICAS CHOICE 2016	CNN	6535	AMERICAS CHOICE 2016	CNN	5658	BIG BANG THEORY, THE	CBS	6707	BIG BROTHER-THU	CBS	5792	LIFE IN PIECES	CBS	4966
2016-08-12	6.16759	Summer Olympics	verge depre	kerri walsh jennings	april ross	NFL PRESEASON: 2016 - NO VS. NE (LIVE)	NFL NETWORK	1291	S OLY PRIME: N/A	NBC SPORTS NETWORK	1437	NFL TOTAL ACCESS	NFL NETWORK	914	SUM OLYM THU PRIME	NBC	31215	BIG BROTHER-THU	CBS	5175	BIG BANG THEORY, THE	CBS	5131
2016-09-27	6.47916	Presidential Debate	arnold palmer	debate tonight	nathan desai	1ST PRESIDENTIAL DEBATE	CNN	9935	NFL REGULAR SEASON L: ATLANTA/NEW ORLEANS	ESPN	8047	PRESIDENTIAL DEBATE	FOX NEWS CHANNEL	11427	BIG BANG THEORY, THE	CBS	14242	DECISION '16 PRES ANA	NBC	12763	VOICE	NBC	11723
2016-10-20	8.30608	Presidential Debate	debate time	what time is the debate	third presidential debate of 2016	3RD PRESIDENTIAL DEBATE	CNN	8761	PRESIDENTIAL DEBATE	FOX NEWS CHANNEL	11378	DEBATE NIGHT IN AMERICA	CNN	6288	SURVIVOR	CBS	8585	DECISION '16 PRES ANA	NBC	8298	VOTE2016:ANALYSIS	ABC	8274
2016-11-03	13.7795	World Series	world series game 7	game 7	world series 2016 game 7	AMERICAN HORROR STORY	FX	2197	QUEEN SUGAR	OPRAH WINFREY NETWORK	1690	SPORTSCENTER 1AM L	ESPN	1085	FOX WORLD SERIES	FOX	40045	CMA AWARDS	ABC	12495	SURVIVOR	CBS	6932
2016-11-09	43.6396	Presidential Election	election results 2016 usa	exit polls	2016 election results	ELECTION NIGHT IN AMERICA	CNN	13900	ELECTION NIGHT IN AMERICA	CNN	14022	ELECTION NIGHT IN AMERICA	CNN	13781	DECISION'16-ELECTION	NBC	11219	VOTE 2016	ABC	8959	VOTE 2016	ABC	8585
2017-02-06	6.24578	Super Bowl	snl sean spicer	sean spicer	howie long	NFL PRIMETIME L	ESPN	2395	PUPPY BOWL: N/A	ANIMAL PLANET	2465	SPORTSCENTER LATE L	ESPN	1445	FOX SUPER BOWL LI	FOX	111317	FOX SUPER BOWL LI	FOX	84534	FOX SUPER BOWL POST GAME	FOX	61081
2017-05-26	6.04073	NBA & NHL Playoffs	gianforte	brad culpepper	montana special election	NBA PLAYOFFS- CONF FNLS L: CLEVELAND/BOSTON	TURNER NETWORK TELEVISION	5804	NHL CONFERENCE FINALS L: OTTAWA/PITTSBURGH	NBC SPORTS NETWORK	2921	INSIDE THE NBA PLAYOFFS	TURNER NETWORK TELEVISION	2287	BIG BANG THEORY, THE	CBS	6432	SUPERIOR DONUTS	CBS	4377	AMERICAN NINJA WARRIOR	NBC	4314
2017-06-19	6.13267	International Cricket Cup	happy fathers day 2017	happy fathers day	india v pakistan	FEAR THE WALKING DEAD	AMC	2396	NASCAR M.E. CUP RACING L: MICHIGAN	FOX SPORTS 1	3144	REAL HOUSEWIVES POTOMAC	BRAVO	1210	CELEBRITY FAMILY FEUD	ABC	6253	60 MINUTES	CBS	5416	STEVE HARVEY'S FUNDERDOME	ABC	5119
2017-07-05	6.71762	Independence Day	joey chestnut	happy 4th of july	hot dog eating contest	WWE SMACKDOWN: WWE SMACKDOWN	USA NETWORK	2329	GREAT AMERICAN EVENTS L	ESPN2	1113	DEADLIEST CATCH SPC	DISCOVERY CHANNEL	1342	MACY'S 4TH JULY FIREWORKS	NBC	6429	NCIS SPECIAL - 7/4	CBS	5055	MACY'S 4TH JULY FIREWORKS	NBC	4755
2017-12-08	6.86867	Thursday Night Football	lilac fire	pearl harbor day	pearl harbor	NFLN THU NT FOOTBALL: 2017 WK 14 NO VS. ATL	NFL NETWORK	3007	USA ORIGINAL MOVIE: PSYCH: THE MOVIE	USA NETWORK	1260	NBA BASKETBALL: LAKERS/76ERS	TURNER NETWORK TELEVISION	1267	NBC+NFLN THU NT FOOTBALL	NBC	14606	BIG BANG THEORY, THE	CBS	14410	YOUNG SHELDON	CBS	12493
2017-12-25	9.23025	Christmas Eve	norad	patriots score	norad santa tracker	COLL FTBL BOWL GAME L: FRESNO STATE/HOUSTON	ESPN	2086	NFL COUNTDOWN L: N/A	ESPN	1161	SPORTSCENTER WEEKEND-PM L	ESPN	1391	OT, THE	FOX	12757	60 MINUTES 12/24	CBS	6293	SIMPSONS-XMAS EVE	FOX	5139
2018-01-01	16.4342	New Year’s Eve	ufc 219 results	eagles score	nfl scores	NEW YEARS EVE LIVE	CNN	2339	NEW YEARS EVE LIVE W/ AC: N/A	CNN	2228	NFL COUNTDOWN L: N/A	ESPN	1471	PRIMETIME NYRE '18	ABC	15798	PRIMETIME NYRE '18	ABC	10517	OT, THE	FOX	10499
2018-02-05	10.2705	Super Bowl	kylie jenner baby	stream super bowl	kylie jenner	NFL PRIMETIME L	ESPN	2431	PUPPY BOWL: N/A	ANIMAL PLANET	3046	SPORTSCENTER LATE L	ESPN	1732	SUPERBOWL GAME LII	NBC	103391	SUPERBOWL POST	NBC	73451	THIS IS US	NBC	26972
2018-12-18	6.1606	Monday Night Football	quizlet live	kahoot	catriona gray	NFL REGULAR SEASON L: NEW ORLEANS/CAROLINA	ESPN	13006	SPORTSCENTER 12AM L	ESPN	3673	MONDAY NIGHT KICKOFF L	ESPN	4535	VOICE	NBC	9463	AGT: HOLIDAY 12/17	NBC	6163	NEIGHBORHOOD, THE	CBS	6075
2018-12-25	10.9331	Christmas Eve	santa tracker norad	norad	ostarine	NFL REGULAR SEASON L: DENVER/OAKLAND	ESPN	8597	MONDAY NIGHT KICKOFF L	ESPN	3911	SPORTSCENTER 12AM L	ESPN	2831	NBC MOVIE SPECIAL	NBC	4403	NEIGHBORHOOD, THE	CBS	2996	NEIGHBORHOOD, THE	CBS	2791
2019-01-01	14.8316	New Year’s Eve	elizabeth warren	adam vinatieri	louis ck	COLL FTBL BOWL GAME L: NC SATE/TEXAS A&M	ESPN	5142	COLL FTBL BOWL GAME L: MISSOURI/OKLAHOMA STATE	ESPN	3830	SPORTSCENTER LATE L	ESPN	1936	PRIMETIME NYRE '19	ABC	11521	PRIMETIME NYRE '19	ABC	7961	NBC NY EVE-PRIME	NBC	5395
2019-05-20	6.55832	Game of Thrones Finale	robert f smith	morehouse college	deontay wilder	GAME OF THRONES	HBO PRIME	13613	NBA PLAYOFFS- CONF FNLS L: BUCKS/RAPTORS	TURNER NETWORK TELEVISION	6158	INSIDE THE NBA PLAYOFFS	TURNER NETWORK TELEVISION	3016	AMERICAN IDOL-SUN	ABC	8739	60 MINUTES	CBS	8420	SUNDAY MORNING	CBS	5424
2019-05-29	6.84307	America’s Got Talent Premiere	ohio tornado	dayton tornado	iggy azalea new pics	WWE SMACKDOWN: WWE SMACKDOWN	USA NETWORK	2072	REAL HOUSEWIVES BEV HILLS	BRAVO	1709	CHRISLEY KNOWS BEST	USA NETWORK	1342	AMERICA'S GOT TALENT	NBC	9745	NCIS	CBS	6137	NCIS 9P-SPECIAL	CBS	5579
2019-06-07	6.55119	FIFA Women’s World Cup	granger smith	mark stevens	granger smith son	DOUBLE SHOT AT LOVE MTV	MTV	674	QUEEN OF THE SOUTH	USA NETWORK	988	LIVE PD PRESENTS: PD CAM	A&E NETWORK	1118	CELEBRITY FAMILY FEUD	ABC	5562	NBC NHL STANLEY CUP PLAYOFFS	NBC	5453	BIG BANG THEORY, THE	CBS	5004
2019-12-20	7.45645	Primary Debate	john dingell	asap rocky	wayne brady	NBA BASKETBALL: LAKERS/BUCKS	TURNER NETWORK TELEVISION	2782	NBA BASKETBALL: ROCKETS/CLIPPERS	TURNER NETWORK TELEVISION	1879	PBS/POLITICO LA DEM DEB: N/A	CNN	4089	YOUNG SHELDON	CBS	5541	MOM-ENC	CBS	4107	UNICORN-ENC	CBS	3867
2020-01-01	11.6177	New Year’s Eve	new year's eve	happy new year 2020 images	nochevieja	COLL FTBL BOWL GAME L: UTAH/TEXAS	ESPN	5608	COLL FTBL SCOREBOARD L	ESPN	3471	COLL FTBL BOWL GAME L: NAVY/KANSAS STATE	ESPN	3326	PRIMETIME NYRE '20	ABC	10819	PRIMETIME NYRE '20	ABC	7321	NBC NY EVE-PRIME	NBC	5310
2020-03-12	6.12071	COVID-19 Pandemic	josie harris	harvey weinstein	pandemic define	HANNITY	FOX NEWS CHANNEL	6419	SPORTSCENTER 12AM L	ESPN	1699	CUOMO PRIME TIME	CNN	3436	MASKED SINGER, THE	FOX	7238	SURVIVOR	CBS	6906	CBS NWS SP RP:TR	CBS	6557
2020-09-30	9.05875	Presidential Debate	debate tonight	what time is debate tonight	delonte west	PRESIDENTIAL DEBATE	FOX NEWS CHANNEL	17812	PRES DEBATE/ANALYSIS	FOX NEWS CHANNEL	12548	1ST PRESIDENTIAL DEBATE	CNN	8287	VOTE2020: PRES DEBATE	ABC	12620	DECISION'20 PRES	NBC	9666	VOTE2020:ANALYSIS-9	ABC	8692
2020-10-23	6.89559	Presidential Debate	what time is the debate tonight	debate tonight	noah cyrus	PRESIDENTIAL DEBATE	FOX NEWS CHANNEL	15405	PRES DEBATE/ANALYSIS	FOX NEWS CHANNEL	12143	FINAL PRESIDENTIAL DEBATE	CNN	7508	VTE2020:PRES DEBATE	ABC	11228	DECISION'20 PRES	NBC	10625	FOX+NFLN THU NT FOOTBALL	FOX	10069
2020-11-04	23.8734	Presidential Election	election results #election2020	live election results	resultados electorales #election2020	FOX NEWS DEMOCRACY 2020	FOX NEWS CHANNEL	14397	FOX NEWS DEMOCRACY 2020	FOX NEWS CHANNEL	13598	FOX NEWS DEMOCRACY 2020	FOX NEWS CHANNEL	14534	VOTE 2020-8:00 PM	ABC	6287	DECISION'20-ELECT PRES	NBC	5792	CAMPAIGN 2020 ELECT	CBS	4485
2020-11-06	9.0813	Thursday Night Football	why is nevada taking so long	when will nevada be called	power ball	ELECTION NIGHT AMER CONT	CNN	7613	ELECTION NIGHT AMER CONT	CNN	6666	ELECTION NIGHT AMER CONT	CNN	6555	FOX+NFLN THU NT FOOTBALL	FOX	13169	FOX+NFLN THU NT PRE	FOX	8821	YOUNG SHELDON	CBS	6771
2020-12-25	11.1895	Christmas Eve	charles kushner	santa tracker norad	santa tracker	24 HOURS OF A XMAS STORY: CHRISTMAS STORY, A	TBS NETWORK	2478	24 HOURS OF A XMAS STORY	TBS NETWORK	1812	FROSTY THE SNOWMAN	FREEFORM	1401	NBC MOVIE SPECIAL	NBC	4750	YOUNG SHELDON	CBS	3256	GREATEST SHOWMAN, THE	ABC	2698
2021-01-01	11.121	New Year’s Eve	mf doom	samuel little	becky hammon	COLL FTBL BOWL GAME L	ESPN	3735	COLL FTBL SCOREBOARD L	ESPN	2663	NEW YEARS EVE LIVE W/ AC: N/A	CNN	3364	PRIMETIME NYRE '21	ABC	11219	PRIMETIME NYRE '21	ABC	8352	NBC NY EVE-PRIME	NBC	4788
2021-01-07	8.78724	Election Certification	capitol building	dr dre	25th amendment	BN/MOB ATTACKS US CAPITOL	CNN	10168	BN/MOB ATTACKS US CAPITOL	CNN	10051	CUOMO PRIME TIME	CNN	8725	NBC NEWS SP RPT	NBC	5822	STORMING CAPITOL	ABC	3842	YOUNG SHELDON	CBS	3649
2021-06-07	6.36829	CONCACAF Soccer Final	tb joshua	hawks vs 76ers	julio jones	CONCACAF NATION LG 6/6: MEXICO VS USA	TUDN	1122	90 DAY FIANCE: HAPPILY EV: N/A	TLC	2124	MLB SUNDAY NIGHT L: BOSTON/NY YANKEES	ESPN	1791	60 MINUTES	CBS	7064	CELEBRITY FAMILY FEUD	ABC	5741	NBA PLAYOFFS ON ABC	ABC	5489
2021-12-17	6.52808	Thursday Night Football	todrick hall	urban meyer	flow la movie	NFLN THU NT FOOTBALL: 2021 WK15 KC VS. LAC	NFL NETWORK	2855	NFLN THU NT PRE-KICK	NFL NETWORK	1585	NFL THU NT POST-GAME	NFL NETWORK	1132	NFLN THU NT FOOTBALL: 2021 WK15 KC VS. LAC	NFL NETWORK	2855	NFLN THU NT PRE-KICK	NFL NETWORK	1585	NFL THU NT POST-GAME	NFL NETWORK	1132

### Sheet: TableS2
Table S2. ASDE and reference dates populated with average weekly positive flu tests weighted for block length.
ASDE_Date	Reference_Date	Type	Block_Length_(Days)	Weighted_Average_Weekly_Positive_Flu_Tests
2016-07-29	2016-07-01	Event	10	165.476
2016-07-29	2016-07-01	Reference	10	275.262
2016-08-12	2016-07-15	Event	10	148.929
2016-08-12	2016-07-15	Reference	10	202.714
2016-09-27	2016-08-23	Event	10	452.095
2016-09-27	2016-08-23	Reference	10	220.571
2016-10-20	2016-10-06	Event	10	408.952
2016-10-20	2016-10-06	Reference	10	299.524
2016-11-03	2016-09-08	Event	16	1531.21
2016-11-03	2016-09-08	Reference	16	546.548
2017-02-06	2017-01-23	Event	10	16716.2
2017-02-06	2017-01-23	Reference	10	14285
2017-05-26	2017-05-05	Event	10	1270.57
2017-05-26	2017-05-05	Reference	10	2094.33
2017-06-19	2017-05-15	Event	10	374.429
2017-06-19	2017-05-15	Reference	10	1588.24
2017-07-05	2017-06-07	Event	10	240.714
2017-07-05	2017-06-07	Reference	10	685.476
2017-12-08	2017-11-10	Event	10	5151.88
2017-12-08	2017-11-10	Reference	10	1185.02
2017-12-25	2017-11-20	Event	17	17802.5
2017-12-25	2017-11-20	Reference	17	4131.05
2018-02-05	2018-01-22	Event	10	16716.2
2018-02-05	2018-01-22	Reference	10	14285
2018-12-18	2018-11-20	Event	24	24470.8
2018-12-18	2018-11-20	Reference	24	7693.38
2019-05-20	2019-04-22	Event	28	2823
2019-05-20	2019-04-22	Reference	28	5937.67
2019-12-20	2019-11-22	Event	10	9858.5
2019-12-20	2019-11-22	Reference	10	2284.98
2020-01-01	2019-12-04	Event	10	10786.8
2020-01-01	2019-12-04	Reference	10	4696.31
2020-03-12	2020-02-27	Event	10	9003.67
2020-03-12	2020-02-27	Reference	10	11420
2020-09-30	2020-09-02	Event	10	297.976
2020-09-30	2020-09-02	Reference	10	303.452
2020-10-23	2020-10-09	Event	10	552.167
2020-10-23	2020-10-09	Reference	10	338.381
2020-11-04	2020-09-16	Event	12	1368.6
2020-11-04	2020-09-16	Reference	12	600.571
2020-12-25	2020-11-27	Event	23	24494.1
2020-12-25	2020-11-27	Reference	23	12879.6
2021-06-07	2021-05-24	Event	10	734.905
2021-06-07	2021-05-24	Reference	10	1391.33
2021-12-17	2021-12-03	Event	10	8255.74
2021-12-17	2021-12-03	Reference	10	3219.1

### Sheet: TableS3
Table S3. Phenome-wide analysis of new diagnoses in the 10-day period following the pooled ASDEs. P-value was calculated from McNemar's test. P-value < 1.65 x 10-5 (0.05/3,036) was considered statistically significant.
Diagnosis_Concept_ID	Diagnosis_Name	System_Name	n_ASDE	n_Reference	Odds_Ratio	Lower_95%_CI	Upper_95%_CI	Unadjusted P-value	Bonferroni-adjusted P-value
4266367	Influenza	Respiratory System	1052	683	1.54026	1.3975	1.69848	1.00253e-18	3.04367e-15
46273463	Upper respiratory tract infection due to Influenza	Respiratory System	1032	676	1.52663	1.38418	1.68459	8.71003e-18	2.64437e-14
4085100	Viral upper respiratory tract infection	Respiratory System	1387	1011	1.37191	1.26418	1.48921	1.89076e-14	5.74035e-11
4112341	Acute respiratory infections	Respiratory System	3155	2650	1.19057	1.13028	1.25414	3.65883e-11	1.11082e-07
257011	Acute upper respiratory infection	Respiratory System	3087	2601	1.18685	1.12616	1.25089	1.25096e-10	3.7979e-07
4181583	Upper respiratory infection	Respiratory System	3091	2607	1.18565	1.12508	1.24957	1.54503e-10	4.69072e-07
141253	Disorder of thyroid gland	Endocrine System	1800	2083	0.864138	0.810866	0.920842	5.95951e-06	0.0180931
4079750	Osteoarthritis of knee	Musculoskeletal System	2168	2470	0.877733	0.828154	0.930228	9.7931e-06	0.0297319
372887	Disorder of brain	Nervous System	1917	2183	0.878149	0.825465	0.934139	3.43318e-05	0.104231
439297	Nuclear senile cataract	Visual System	1655	1899	0.871511	0.815429	0.931379	4.53425e-05	0.13766
373769	Nuclear cataract	Visual System	1646	1889	0.871361	0.815141	0.931386	4.65011e-05	0.141177
4152280	Major depressive disorder	Mental	3433	3773	0.909886	0.868527	0.95319	6.49558e-05	0.197206
37018677	Anomaly of eye	Visual System	738	898	0.821826	0.744557	0.906897	8.20779e-05	0.249189
257007	Allergic rhinitis	Respiratory System	1745	1984	0.879536	0.824269	0.938446	9.6374e-05	0.292592
435243	Alcohol dependence	Mental	377	492	0.76626	0.668273	0.878062	0.000108104	0.328204
78472	Microscopic hematuria	Genitourinary System	521	654	0.796636	0.708658	0.895185	0.000117715	0.357384
4346975	Lumbar spondylosis	Musculoskeletal System	1688	1920	0.879167	0.823025	0.939072	0.000119153	0.361748
4208264	Muscle contracture	Musculoskeletal System	166	242	0.68595	0.55957	0.839212	0.000204774	0.621693
4339410	Disorder of skeletal system	Musculoskeletal System	2870	3159	0.908515	0.863437	0.955918	0.000206979	0.628389
378416	Retinal disorder	Visual System	861	1019	0.844946	0.770763	0.926104	0.000289193	0.877989
442781	Disorder of uterine cervix	Genitourinary System	649	786	0.8257	0.743026	0.917326	0.000330484	1.00335
4134121	Lumbar radiculopathy	Nervous System	1499	1703	0.880211	0.820636	0.944038	0.000331073	1.00514
432738	Chronic fatigue syndrome	Nervous System	618	751	0.822903	0.738607	0.916556	0.00036031	1.0939
4144111	Gastroesophageal reflux disease without esophagitis	Digestive System	5050	5414	0.932767	0.897501	0.969407	0.000385285	1.16973
381295	Senile cataract	Visual System	1933	2159	0.895322	0.84159	0.952434	0.000433073	1.31481
201078	Atrophic vaginitis	Genitourinary System	536	657	0.81583	0.72651	0.915814	0.000512284	1.55529
4182189	Atrophy of vagina	Genitourinary System	536	657	0.81583	0.72651	0.915814	0.000512284	1.55529
4191597	Disorder of refraction	Visual System	1598	1801	0.887285	0.828969	0.949637	0.000528655	1.605
4149084	Vaginitis	Genitourinary System	1106	1275	0.867451	0.799603	0.940944	0.000569294	1.72838
40488439	Abnormality of systemic vein	Cardiovascular System	2303	2543	0.905623	0.855606	0.958527	0.000591716	1.79645
4288310	Carotid artery obstruction	Cardiovascular System	426	533	0.79925	0.702001	0.909536	0.000603405	1.83194
439103	Articular cartilage disorder	Musculoskeletal System	525	643	0.816485	0.726186	0.91769	0.000605072	1.837
4307111	Moderate major depression	Mental	1145	1316	0.870061	0.8031	0.942499	0.000607536	1.84448
320128	Essential hypertension	Cardiovascular System	4423	4751	0.930962	0.893405	0.970083	0.000622755	1.89068
138790	Chronic periodontitis	Digestive System	145	210	0.690476	0.554876	0.857286	0.000658314	1.99864
4280726	Seasonal allergic rhinitis	Respiratory System	1436	1625	0.883692	0.822563	0.949289	0.000673257	2.04401
375265	Superficial punctate keratitis	Visual System	72	120	0.6	0.441615	0.810253	0.000694015	2.10703
4282096	Major depression, single episode	Mental	3713	4007	0.926628	0.885929	0.969179	0.00084989	2.58027
4344264	Triggering of digit	Musculoskeletal System	545	661	0.824508	0.734758	0.924922	0.000927987	2.81737
135215	Hashimoto thyroiditis	Endocrine System	38	74	0.513514	0.337793	0.769302	0.000942372	2.86104
4320791	Rhinitis	Respiratory System	1670	1865	0.895442	0.837723	0.95708	0.00109195	3.31516
77650	Aseptic necrosis of bone	Musculoskeletal System	66	110	0.6	0.435334	0.821457	0.00111482	3.3846
4155468	Mild asthma	Respiratory System	1048	1203	0.871155	0.801149	0.947165	0.00115904	3.51886
45763855	Chronic kidney disease stage 3B	Genitourinary System	241	174	1.38506	1.13497	1.69308	0.00119608	3.63131
4102928	Obstruction of precerebral artery	Cardiovascular System	428	529	0.809074	0.710604	0.920774	0.00119816	3.63761
74635	Lumbosacral radiculopathy	Nervous System	1709	1904	0.897584	0.840344	0.958667	0.00124094	3.76749
764123	Atherosclerosis of coronary artery without angina pectoris	Cardiovascular System	1999	2209	0.904934	0.851379	0.961813	0.00125324	3.80485
442306	Adjustment disorder with depressed mood	Mental	669	793	0.843632	0.760006	0.936241	0.00128613	3.90469
4002905	Disorder of large intestine	Digestive System	433	534	0.810861	0.712674	0.922169	0.00130089	3.9495
318096	Secondary malignant neoplasm of lymph node	Lymphatic System	228	303	0.752475	0.630871	0.896513	0.00132124	4.01128
201254	Type 1 diabetes mellitus	Endocrine System	172	238	0.722689	0.590479	0.883013	0.00132679	4.02814
4227449	Spondylosis	Musculoskeletal System	1852	2053	0.902094	0.846717	0.961044	0.00136016	4.12946
318169	Varicose veins of lower extremity	Cardiovascular System	498	604	0.824503	0.730793	0.929901	0.00156155	4.74087
312349	Venous varices	Cardiovascular System	414	511	0.810176	0.709968	0.924099	0.00159696	4.84839
316866	Hypertensive disorder	Cardiovascular System	4630	4939	0.937437	0.900401	0.975983	0.0016057	4.87489
4146581	Mild intermittent asthma	Respiratory System	1036	1185	0.874262	0.803556	0.951074	0.00167083	5.07265
4282316	Recurrent major depression	Mental	1406	1578	0.891001	0.828614	0.958013	0.00173959	5.2814
134681	Diffuse spasm of esophagus	Digestive System	166	229	0.724891	0.589998	0.889081	0.00181122	5.49887
373499	Disorder of eye region	Visual System	1787	1978	0.903438	0.846983	0.963605	0.00195277	5.92861
4324765	Arthropathy of knee joint	Musculoskeletal System	2452	2673	0.917321	0.868044	0.969364	0.00211002	6.40602
80816	Degeneration of intervertebral disc	Musculoskeletal System	1430	1599	0.894309	0.832152	0.961039	0.00226161	6.86626
75344	Intervertebral disc disorder	Musculoskeletal System	633	747	0.84739	0.761044	0.943304	0.00235123	7.13833
379805	Myopia	Visual System	895	1029	0.869776	0.794356	0.952221	0.00241562	7.33381
256439	Allergic rhinitis due to pollen	Respiratory System	658	772	0.852332	0.766979	0.94697	0.00276799	8.40363
4180154	Disorder of female reproductive system	Genitourinary System	556	661	0.84115	0.750078	0.943009	0.00287141	8.7176
4134145	Chronic nervous system disorder	Nervous System	712	830	0.857831	0.775013	0.94931	0.00288717	8.76546
74726	Dislocation of joint	Musculoskeletal System	87	51	1.70588	1.19378	2.45993	0.00288816	8.76844
4077577	Moderate recurrent major depression	Mental	967	1103	0.8767	0.803345	0.956633	0.00299114	9.08111
4003171	Benign neoplasm of meninges	Nervous System	63	102	0.617647	0.443832	0.853791	0.00309345	9.39171
4143622	Severe myopia	Visual System	36	67	0.537313	0.348035	0.81736	0.00311669	9.46228
135772	Goiter	Endocrine System	268	342	0.783626	0.665322	0.9222	0.00311977	9.47162
196162	Inflammatory disease of the uterus	Genitourinary System	217	284	0.764085	0.637339	0.915005	0.00319152	9.68946
4130839	Neoplasm of lymph node	Lymphatic System	109	158	0.689873	0.535446	0.886138	0.00330814	10.0435
80183	Localized, secondary osteoarthritis of the ankle and/or foot	Musculoskeletal System	40	72	0.555556	0.367689	0.828838	0.00339809	10.3166
77646	Disorder of bone and articular cartilage	Musculoskeletal System	320	399	0.802005	0.690134	0.931422	0.00362692	11.0113
4027255	Structural disorder of heart	Cardiovascular System	997	1132	0.880742	0.808057	0.959852	0.00366665	11.132
440383	Depressive disorder	Mental	1133	1276	0.887931	0.818933	0.962648	0.00369844	11.2285
4095643	Trunk varices	Cardiovascular System	1931	2116	0.912571	0.857537	0.971094	0.00379764	11.5296
4082164	Cyst of central nervous system	Nervous System	30	58	0.517241	0.321295	0.817183	0.00399939	12.1422
4148247	Esophageal dysmotility	Digestive System	189	250	0.756	0.622512	0.916879	0.00410226	12.4545
4060429	Disease of the respiratory system complicating pregnancy, childbirth and/or the puerperium	Respiratory System	187	135	1.38519	1.1042	1.74146	0.00448148	13.6058
74135	Disorder of synovium	Musculoskeletal System	245	313	0.782748	0.65951	0.928164	0.00456344	13.8546
80180	Osteoarthritis	Musculoskeletal System	3044	3270	0.930887	0.88576	0.978292	0.00461875	14.0225
443412	Type 1 diabetes mellitus without complication	Endocrine System	145	198	0.732323	0.586977	0.911884	0.00498911	15.1469
37204169	Benign neoplasm of right adrenal gland	Endocrine System	27	53	0.509434	0.308089	0.824503	0.00518861	15.7526
77965	Acquired trigger finger	Musculoskeletal System	462	552	0.836957	0.738047	0.948784	0.00519109	15.7601
43021779	Hearing loss of left ear	Auditory System	193	253	0.762846	0.629228	0.923656	0.00521038	15.8187
4092747	Cerebral degeneration presenting primarily with dementia	Nervous System	36	65	0.553846	0.357971	0.844762	0.00533457	16.1958
4193169	Viral respiratory infection	Respiratory System	231	174	1.32759	1.08576	1.62569	0.00539149	16.3686
375545	Cataract	Visual System	1031	1162	0.887263	0.815102	0.965709	0.00541739	16.4472
43530656	Nonproliferative retinopathy due to type 2 diabetes mellitus	Visual System	241	307	0.785016	0.660392	0.9323	0.00549202	16.6738
140823	Acquired musculoskeletal deformity	Musculoskeletal System	553	650	0.850769	0.758193	0.954391	0.0056432	17.1327
4218106	Alcoholism	Mental	698	806	0.866005	0.781421	0.959561	0.00576444	17.5008
133228	Dental caries	Digestive System	491	582	0.843643	0.746638	0.952944	0.00586481	17.8056
765124	Right conductive hearing loss	Auditory System	51	84	0.607143	0.420083	0.869952	0.00588499	17.8668
77081	Tibialis tendinitis	Musculoskeletal System	159	213	0.746479	0.603998	0.921028	0.00599743	18.2082
4158911	Non-rheumatic heart valve disorder	Cardiovascular System	916	1038	0.882466	0.806557	0.965397	0.00616814	18.7265
762424	Left conductive hearing loss	Auditory System	52	85	0.611765	0.424668	0.873952	0.00625806	18.9995
79069	Disorder of rectum	Digestive System	676	781	0.865557	0.779713	0.960661	0.00640144	19.4348
432910	Disorder of lacrimal system	Visual System	184	241	0.763485	0.626727	0.92884	0.00659963	20.0365
4002650	Plantar fasciitis	Musculoskeletal System	43	73	0.589041	0.394419	0.8702	0.00660562	20.0547
196151	Functional disorder of intestine	Digestive System	842	958	0.878914	0.800239	0.965187	0.00671665	20.3917
437262	Common peroneal nerve lesion	Nervous System	39	68	0.573529	0.376614	0.862542	0.00679225	20.6213
80509	Bone cyst	Musculoskeletal System	46	77	0.597403	0.405322	0.871844	0.00683026	20.7367
4193875	Viral infection of the digestive tract	Digestive System	77	46	1.67391	1.14699	2.46717	0.00683026	20.7367
380094	Carpal tunnel syndrome	Nervous System	928	1049	0.884652	0.808991	0.96727	0.0069011	20.9518
375252	Disorder of eye	Visual System	951	1073	0.8863	0.81136	0.968048	0.00709792	21.5493
4081178	Median nerve entrapment	Nervous System	924	1044	0.885057	0.809195	0.967912	0.0072487	22.007
433440	Dysthymia	Mental	355	431	0.823666	0.713691	0.950106	0.00731847	22.2189
4026112	Rectal hemorrhage	Digestive System	746	854	0.873536	0.79075	0.964826	0.00743571	22.5748
4246125	Primary malignant neoplasm of large intestine	Digestive System	97	139	0.697842	0.532798	0.910949	0.00761063	23.1059
4006975	Varices of perineum	Cardiovascular System	1878	2046	0.917889	0.861701	0.977698	0.00763064	23.1666
381281	Degenerative progressive high myopia	Visual System	34	61	0.557377	0.355224	0.861496	0.00764079	23.1975
79864	Hematuria syndrome	Genitourinary System	1486	1636	0.908313	0.846134	0.975002	0.00764115	23.1985
133298	Musculoskeletal disorder of the neck	Musculoskeletal System	759	867	0.875433	0.793116	0.966135	0.0078887	23.9501
42538660	Disorder of iridocorneal angle	Visual System	134	182	0.736264	0.584581	0.925373	0.00799305	24.2669
4299440	Vascular disorder of pelvis	Cardiovascular System	2010	2182	0.921173	0.866581	0.979167	0.00823293	24.9952
4281109	Autoimmune thyroiditis	Endocrine System	261	326	0.800613	0.677708	0.945065	0.00825245	25.0544
4207539	Syndrome of inappropriate vasopressin secretion	Nervous System	53	85	0.623529	0.433883	0.888974	0.00831767	25.2524
4207539	Syndrome of inappropriate vasopressin secretion	Endocrine System	53	85	0.623529	0.433883	0.888974	0.00831767	25.2524
437541	Glaucoma	Visual System	962	1082	0.889094	0.814283	0.970668	0.00835711	25.3722
4157453	Disorder of joint of spine	Musculoskeletal System	616	713	0.863955	0.774391	0.963665	0.00840544	25.5189
40480453	Disorder of vein of lower extremity	Cardiovascular System	551	643	0.856921	0.763369	0.961687	0.00845009	25.6545
141825	Simple goiter	Endocrine System	304	373	0.815013	0.698157	0.950837	0.00896326	27.2125
4266809	Diverticular disease	Digestive System	641	739	0.867388	0.779095	0.965489	0.00897391	27.2448
36713111	Osteoarthritis of right knee joint	Musculoskeletal System	173	226	0.765487	0.624316	0.937249	0.00905938	27.5043
314054	Aortic valve disorder	Cardiovascular System	126	172	0.732558	0.577456	0.927227	0.00913981	27.7485
4161285	Common peroneal neuropathy	Nervous System	33	59	0.559322	0.353783	0.870674	0.00914915	27.7768
76472	Dysplasia of anus	Digestive System	33	59	0.559322	0.353783	0.870674	0.00914915	27.7768
374027	Lesion of ulnar nerve	Nervous System	278	344	0.80814	0.687484	0.949298	0.00915363	27.7904
42537671	Disorder of anal canal	Digestive System	1878	2042	0.919687	0.863364	0.979643	0.00917626	27.8591
441838	Personality disorder	Mental	103	145	0.710345	0.546355	0.920773	0.00922766	28.0152
192359	Renal failure syndrome	Genitourinary System	1391	1532	0.907963	0.843783	0.976962	0.00951325	28.8822
73300	Radial styloid tenosynovitis	Musculoskeletal System	213	271	0.785978	0.653739	0.943981	0.00957228	29.0614
201909	Female infertility	Genitourinary System	168	220	0.763636	0.620944	0.937737	0.0096218	29.2118
4231893	Ulnar neuropathy	Nervous System	274	339	0.80826	0.686756	0.950577	0.00973972	29.5698
4164337	Polyp of large intestine	Digestive System	1709	1864	0.916845	0.858093	0.979574	0.00994346	30.1883
75576	Irritable bowel syndrome	Digestive System	581	673	0.863299	0.771269	0.966081	0.0101769	30.897
4141978	Intermittent asthma	Respiratory System	1161	1289	0.900698	0.831311	0.975795	0.0102321	31.0647
4169954	Genitourinary tract hemorrhage	Genitourinary System	1015	1135	0.894273	0.82086	0.974152	0.0102754	31.1962
4070183	Capsular cataract	Visual System	327	397	0.823678	0.709336	0.955925	0.0103365	31.3816
4114341	Secondary lymphangitic carcinoma	Lymphatic System	107	149	0.718121	0.554872	0.92678	0.0103922	31.5506
378735	Migraine without aura	Cardiovascular System	728	830	0.877108	0.792925	0.970067	0.0104042	31.5871
378735	Migraine without aura	Nervous System	728	830	0.877108	0.792925	0.970067	0.0104042	31.5871
30437	Gastro-esophageal reflux disease with esophagitis	Digestive System	774	879	0.880546	0.798421	0.970969	0.0104348	31.6799
380702	Cerebral cyst	Nervous System	35	61	0.57377	0.367431	0.883465	0.0107244	32.5594
4308509	Impaired fasting glycemia	Endocrine System	577	668	0.863772	0.771376	0.967007	0.010751	32.6399
4270897	Corneal lesion	Visual System	190	244	0.778689	0.640754	0.945168	0.0109566	33.2641
4034959	Hyperglycemic disorder	Endocrine System	581	672	0.864583	0.772387	0.967558	0.0110052	33.4116
200962	Primary malignant neoplasm of prostate	Genitourinary System	330	267	1.23596	1.04861	1.45784	0.011165	33.897
444078	Inflammation of cervix	Genitourinary System	164	214	0.766355	0.62145	0.943638	0.0117259	35.5998
4102183	Borderline glaucoma	Visual System	868	977	0.888434	0.809879	0.974484	0.0118792	36.0652
375281	Acute suppurative otitis media without spontaneous rupture of ear drum	Auditory System	183	137	1.33577	1.0646	1.67927	0.0118838	36.0792
432868	Hemoglobinopathy	Red Blood Cell	44	72	0.611111	0.410145	0.90146	0.01218	36.9784
434084	Abscess of vulva	Genitourinary System	57	88	0.647727	0.455807	0.914141	0.0127254	38.6342
140673	Hypothyroidism	Endocrine System	1325	1457	0.909403	0.843558	0.980321	0.0128738	39.0848
4129394	Fracture of lumbar spine	Musculoskeletal System	143	103	1.38835	1.07017	1.80639	0.0128989	39.161
197925	Hemorrhage of rectum and anus	Digestive System	730	829	0.880579	0.796101	0.973863	0.0130062	39.4867
37396333	Hand muscle strain	Musculoskeletal System	22	43	0.511628	0.291465	0.874392	0.0131127	39.81
28385	Disorder of posterior pituitary	Nervous System	67	100	0.67	0.484181	0.922114	0.0132776	40.3109
28385	Disorder of posterior pituitary	Endocrine System	67	100	0.67	0.484181	0.922114	0.0132776	40.3109
4281749	Heart valve disorder	Cardiovascular System	470	550	0.854545	0.75394	0.968273	0.0132858	40.3357
200452	Disorder of female genital organs	Genitourinary System	664	758	0.875989	0.78813	0.973461	0.0136545	41.4549
4245614	Bleeding from anus	Digestive System	731	829	0.881785	0.797221	0.975162	0.013992	42.4797
374643	Superficial keratitis	Visual System	89	126	0.706349	0.532305	0.933956	0.0140814	42.7512
432739	Red blood cell disorder	Red Blood Cell	55	85	0.647059	0.452335	0.918997	0.0142481	43.2572
193250	Gastric hemorrhage	Digestive System	51	80	0.6375	0.439655	0.917025	0.0144302	43.8102
193250	Gastric hemorrhage	Cardiovascular System	51	80	0.6375	0.439655	0.917025	0.0144302	43.8102
75909	Disorder of bone	Musculoskeletal System	3253	3454	0.941807	0.897494	0.98829	0.0145574	44.1963
319843	Mitral valve disorder	Cardiovascular System	334	401	0.832918	0.718184	0.965489	0.0147784	44.8671
194686	Acquired renal cystic disease	Genitourinary System	731	828	0.88285	0.798162	0.976368	0.0149132	45.2766
4057826	Irritable bowel syndrome with diarrhea	Digestive System	275	336	0.818452	0.695316	0.962742	0.01521	46.1775
380415	Acute otitis externa	Auditory System	220	275	0.8	0.666961	0.958673	0.0152192	46.2056
201820	Diabetes mellitus	Endocrine System	1357	1487	0.912576	0.847212	0.98292	0.0153481	46.5969
43021632	Congenital abnormality of systemic artery	Cardiovascular System	21	41	0.512195	0.287549	0.887037	0.0158217	48.0347
4101918	Noninflammatory disorder of the female genital organs	Genitourinary System	1696	1840	0.921739	0.86238	0.985139	0.0161811	49.1258
374043	Hereditary corneal dystrophy	Hereditary By System	45	72	0.625	0.420789	0.919586	0.01623	49.2744
374043	Hereditary corneal dystrophy	Visual System	45	72	0.625	0.420789	0.919586	0.01623	49.2744
30753	Esophagitis	Digestive System	924	1031	0.896217	0.819184	0.980385	0.0164035	49.801
4208786	Musculoskeletal and connective tissue disorder	Musculoskeletal System	1219	1341	0.909023	0.840491	0.983071	0.0167383	50.8174
43531638	Paralytic syndrome of both lower limbs	Nervous System	42	68	0.617647	0.410094	0.920642	0.0171416	52.0419
432312	Chronic angle-closure glaucoma	Visual System	115	155	0.741935	0.577772	0.950463	0.0172047	52.2334
376965	Hypertensive retinopathy	Visual System	114	154	0.74026	0.57588	0.949247	0.0172047	52.2334
433991	Recurrent major depression in remission	Mental	567	651	0.870968	0.776849	0.976267	0.0173958	52.8137
4123293	Dislocation of temporomandibular joint	Musculoskeletal System	50	28	1.78571	1.10271	2.94583	0.0174171	52.8784
77234	Benign neoplasm of colon	Digestive System	1593	1731	0.920277	0.859196	0.985653	0.0174224	52.8945
74124	Traumatic arthropathy	Musculoskeletal System	25	46	0.543478	0.319979	0.903221	0.0176174	53.4863
192273	Benign neoplasm of adrenal gland	Endocrine System	80	114	0.701754	0.520556	0.942189	0.0178236	54.1125
319016	Retinal lattice degeneration	Visual System	97	134	0.723881	0.551588	0.947079	0.0178543	54.2056
138176	Acute gingivitis	Digestive System	39	64	0.609375	0.398386	0.921463	0.0180403	54.7703
4159647	Thromboembolic disorder	Cardiovascular System	201	252	0.797619	0.659344	0.963883	0.0185522	56.3246
138841	Disorder of sacrum	Musculoskeletal System	219	272	0.805147	0.670796	0.965516	0.0189391	57.4992
4159157	Disorder of tooth development	Digestive System	44	70	0.628571	0.421015	0.929494	0.0192083	58.3163
45763854	Chronic kidney disease stage 3A	Genitourinary System	348	288	1.20833	1.03068	1.41747	0.0193095	58.6235
440814	Torticollis	Musculoskeletal System	126	167	0.754491	0.593885	0.956547	0.0194483	59.045
141608	Periodontitis	Digestive System	113	152	0.743421	0.577548	0.954614	0.0195789	59.4415
133444	Thyroiditis	Endocrine System	335	399	0.839599	0.723917	0.973292	0.0200521	60.878
45757727	Posterior corneal dystrophy	Visual System	45	71	0.633803	0.426289	0.933675	0.0202765	61.5594
439253	Bipolar affective disorder, currently depressed, mild	Mental	30	52	0.576923	0.355333	0.921338	0.0203917	61.9091
4059290	Steatosis of liver	Digestive System	1215	1333	0.911478	0.842608	0.985905	0.0204078	61.9581
4110937	Non-rheumatic mitral valve stenosis	Cardiovascular System	710	801	0.886392	0.800086	0.981851	0.0205119	62.2742
75897	Polyarthropathy	Musculoskeletal System	238	292	0.815068	0.683937	0.970562	0.0205957	62.5284
197507	Primary malignant neoplasm of male genital organ	Genitourinary System	344	285	1.20702	1.02864	1.4172	0.020744	62.9788
318800	Gastroesophageal reflux disease	Digestive System	3377	3570	0.945938	0.902197	0.991786	0.0211906	64.3346
4028942	Autoimmune endocrine disease	Endocrine System	309	370	0.835135	0.715719	0.973944	0.021302	64.6729
36716867	Infection of vagina caused by Human herpes simplex virus	Genitourinary System	38	62	0.612903	0.398147	0.932514	0.0214482	65.1168
201211	Herpetic vulvovaginitis	Genitourinary System	38	62	0.612903	0.398147	0.932514	0.0214482	65.1168
141050	Disorder of hard tissues of teeth	Digestive System	525	603	0.870647	0.773038	0.980338	0.0215184	65.3298
4163261	Malignant tumor of prostate	Genitourinary System	337	279	1.20789	1.02762	1.42067	0.0216419	65.7047
72618	Disorder of skeletal muscle	Musculoskeletal System	794	889	0.893138	0.810599	0.98395	0.0217877	66.1476
314664	Long QT syndrome	Cardiovascular System	190	147	1.29252	1.03667	1.61412	0.0221442	67.2297
46271074	Hypercapnic respiratory failure	Respiratory System	159	120	1.325	1.03883	1.69368	0.0224187	68.0631
379010	Epiretinal membrane	Visual System	315	376	0.837766	0.71898	0.975663	0.0224594	68.1867
4301371	Chronic brain syndrome	Nervous System	151	194	0.778351	0.625002	0.967826	0.0229403	69.6467
4309257	Refractory localization-related epilepsy	Nervous System	25	45	0.555556	0.326476	0.925546	0.023151	70.2863
443616	Refractory migraine without aura	Cardiovascular System	210	260	0.807692	0.670163	0.97252	0.0232148	70.4801
443616	Refractory migraine without aura	Nervous System	210	260	0.807692	0.670163	0.97252	0.0232148	70.4801
440374	Obsessive-compulsive disorder	Mental	98	68	1.44118	1.04701	1.9936	0.0235422	71.4741
4312492	Epiphysitis	Musculoskeletal System	344	407	0.845209	0.730047	0.978088	0.023672	71.868
4217894	Osteitis of upper arm	Musculoskeletal System	344	407	0.845209	0.730047	0.978088	0.023672	71.868
40482662	Disorder of joint of ankle and/or foot	Musculoskeletal System	380	446	0.852018	0.741095	0.979155	0.0237197	72.013
43530652	Chronic intractable migraine without aura	Cardiovascular System	138	179	0.77095	0.612917	0.968028	0.0237634	72.1456
43530652	Chronic intractable migraine without aura	Nervous System	138	179	0.77095	0.612917	0.968028	0.0237634	72.1456
376707	Acute conjunctivitis	Visual System	668	754	0.885942	0.797121	0.984491	0.0240916	73.142
31821	Disorder of endocrine system	Endocrine System	1525	1653	0.922565	0.859981	0.989655	0.024181	73.4136
256451	Bronchitis	Respiratory System	1730	1599	1.08193	1.01022	1.15877	0.0242509	73.6257
433243	Anomaly of tooth position	Digestive System	58	86	0.674419	0.474853	0.951884	0.0244489	74.227
4068613	Cervical spondylosis with radiculopathy	Musculoskeletal System	272	328	0.829268	0.703524	0.976857	0.0247447	75.1248
4068613	Cervical spondylosis with radiculopathy	Nervous System	272	328	0.829268	0.703524	0.976857	0.0247447	75.1248
74582	Primary malignant neoplasm of rectum	Digestive System	49	75	0.653333	0.44624	0.948935	0.0247639	75.1831
136198	Cervical spondylosis with myelopathy	Musculoskeletal System	350	413	0.847458	0.732868	0.979529	0.024797	75.2837
136198	Cervical spondylosis with myelopathy	Nervous System	350	413	0.847458	0.732868	0.979529	0.024797	75.2837
74125	Inflammatory polyarthropathy	Musculoskeletal System	276	332	0.831325	0.706069	0.978188	0.0249851	75.8548
4098302	Recurrent depression	Mental	540	617	0.875203	0.778288	0.983957	0.025208	76.5315
252662	Tracheobronchial disorder	Respiratory System	118	156	0.75641	0.590417	0.966939	0.0254008	77.1169
4083820	Wedge fracture of thoracic vertebra	Musculoskeletal System	92	126	0.730159	0.551897	0.962938	0.0254146	77.1587
138519	Spondylosis without myelopathy	Musculoskeletal System	804	897	0.896321	0.813922	0.986936	0.0255292	77.5067
44784235	Cardiac channelopathy	Cardiovascular System	190	148	1.28378	1.03009	1.60248	0.0257404	78.1479
43022059	Disease of non-coronary systemic artery	Cardiovascular System	999	1102	0.906534	0.831309	0.988473	0.0259906	78.9074
199078	Vaginal wall prolapse	Genitourinary System	141	182	0.774725	0.617336	0.970599	0.026037	79.0483
138387	Thyrotoxicosis	Endocrine System	228	279	0.817204	0.68299	0.976983	0.0263796	80.0883
443740	Corneal endothelial dystrophy	Visual System	46	71	0.647887	0.437081	0.952074	0.0265003	80.4549
4281232	Type B viral hepatitis	Digestive System	115	83	1.38554	1.03573	1.86028	0.0268091	81.3925
316127	Vitreous opacities	Visual System	551	628	0.877389	0.781113	0.98531	0.0268712	81.581
138384	Acquired hypothyroidism	Endocrine System	697	783	0.890166	0.802636	0.987086	0.0270383	82.0883
81379	Lateral epicondylitis	Musculoskeletal System	338	399	0.847118	0.730676	0.981663	0.0270963	82.2642
374367	Bilateral hearing loss	Auditory System	681	766	0.889034	0.800658	0.987004	0.0271217	82.3416
320416	Diseases of mitral and aortic valves	Cardiovascular System	176	136	1.29412	1.02876	1.6308	0.0272484	82.7263
443557	Disorder of joint of foot	Musculoskeletal System	650	733	0.886767	0.79667	0.986881	0.0274562	83.3569
4320332	Hydrocele of tunica vaginalis	Genitourinary System	115	152	0.756579	0.588581	0.970332	0.0275832	83.7425
80813	Lumbosacral spondylosis without myelopathy	Musculoskeletal System	627	708	0.885593	0.794071	0.987483	0.0283211	85.9828
139906	Intervertebral disc disorder of cervical region with myelopathy	Musculoskeletal System	52	78	0.666667	0.460106	0.959033	0.028333	86.0189
139906	Intervertebral disc disorder of cervical region with myelopathy	Nervous System	52	78	0.666667	0.460106	0.959033	0.028333	86.0189
4134607	Diarrheal disorder	Digestive System	357	419	0.852029	0.737769	0.983569	0.0285407	86.6497
316795	Congenital anomaly of peripheral blood vessel	Cardiovascular System	35	57	0.614035	0.391162	0.951663	0.0285677	86.7315
4132088	Acute heart disease	Cardiovascular System	917	1014	0.904339	0.826164	0.989809	0.0287493	87.2828
4043734	Carotid territory transient ischemic attack	Cardiovascular System	48	73	0.657534	0.447029	0.959403	0.029123	88.4173
4043734	Carotid territory transient ischemic attack	Nervous System	48	73	0.657534	0.447029	0.959403	0.029123	88.4173
312935	Venous hypertension	Cardiovascular System	163	125	1.304	1.02661	1.65964	0.0292392	88.7703
439264	Acute suppurative otitis media	Auditory System	199	157	1.26752	1.02306	1.57261	0.0297806	90.414
4193168	Bacterial oral infection	Digestive System	502	574	0.874564	0.774296	0.987569	0.0299665	90.9782
197236	Uterine leiomyoma	Genitourinary System	644	725	0.888276	0.797589	0.989103	0.0304841	92.5496
314659	Arteritis	Cardiovascular System	105	75	1.4	1.03111	1.90882	0.0306542	93.0663
4180793	Malignant tumor of pancreas	Digestive System	33	54	0.611111	0.383863	0.959634	0.0320149	97.1971
4180793	Malignant tumor of pancreas	Endocrine System	33	54	0.611111	0.383863	0.959634	0.0320149	97.1971
255573	Chronic obstructive lung disease	Respiratory System	1045	1146	0.911867	0.837735	0.992478	0.0325689	98.8793
4219481	Degenerative joint disease of ankle AND/OR foot	Musculoskeletal System	842	933	0.902465	0.821206	0.991651	0.0326625	99.1635
4141454	Recurrent major depression in partial remission	Mental	393	456	0.861842	0.751152	0.988491	0.0333508	101.253
4081648	Acute vaginitis	Genitourinary System	870	962	0.904366	0.824174	0.992252	0.0334004	101.404
141941	Cervical spondylosis without myelopathy	Musculoskeletal System	973	1070	0.909346	0.832865	0.992758	0.0335904	101.98
45769461	Non-rheumatic mitral valve disease	Cardiovascular System	332	390	0.851282	0.733151	0.987996	0.0338949	102.905
4175440	Autonomic neuropathy due to diabetes mellitus	Nervous System	158	199	0.79397	0.640199	0.983325	0.0342578	104.007
40483230	Abscess of female genital structure	Genitourinary System	52	77	0.675325	0.46566	0.972546	0.0345937	105.027
4308802	Cervical spondylosis	Musculoskeletal System	1028	1127	0.912156	0.837403	0.993499	0.0346822	105.295
438005	Closed fracture of shaft of fibula	Musculoskeletal System	124	92	1.34783	1.02093	1.78479	0.0349202	106.018
4227210	Retinopathy due to type 1 diabetes mellitus	Visual System	43	66	0.651515	0.433085	0.971101	0.0350987	106.56
434337	Retinal vascular disorder	Cardiovascular System	128	165	0.775758	0.610966	0.983165	0.0354533	107.636
434337	Retinal vascular disorder	Visual System	128	165	0.775758	0.610966	0.983165	0.0354533	107.636
440448	Appendicitis	Digestive System	93	125	0.744	0.562645	0.980887	0.0357654	108.584
433577	Hammer toe	Musculoskeletal System	433	498	0.869478	0.762639	0.990982	0.035948	109.138
377889	Hearing loss	Auditory System	1424	1539	0.925276	0.860334	0.995069	0.0360446	109.431
73553	Arthropathy	Musculoskeletal System	2359	2506	0.941341	0.889496	0.996183	0.0362542	110.068
378743	Mild nonproliferative retinopathy due to diabetes mellitus	Visual System	208	254	0.818898	0.678453	0.987522	0.0362966	110.196
195770	Subserous leiomyoma of uterus	Genitourinary System	163	204	0.79902	0.646296	0.986554	0.0367994	111.723
4153359	Arthritis of spine	Musculoskeletal System	263	314	0.83758	0.708287	0.989844	0.0370562	112.503
436446	Cracked tooth	Digestive System	70	98	0.714286	0.517946	0.980638	0.0372425	113.068
134619	Toxic nodular goiter	Endocrine System	21	38	0.552632	0.308121	0.965856	0.0372492	113.088
374044	Ptosis of eyelid	Visual System	231	279	0.827957	0.69245	0.989219	0.0374161	113.595
380401	Corneal dystrophy	Visual System	28	47	0.595745	0.359253	0.971202	0.0376669	114.357
444101	Hypertensive heart failure	Cardiovascular System	841	757	1.11096	1.00586	1.22722	0.0377463	114.598
4327889	Thromboembolism of vein	Cardiovascular System	166	207	0.801932	0.649832	0.988395	0.0378296	114.851
4205509	Arthritis of elbow	Musculoskeletal System	353	411	0.858881	0.742891	0.992577	0.0391899	118.98
4284263	Fracture of shaft of fibula	Musculoskeletal System	129	97	1.3299	1.01402	1.74899	0.0391992	119.009
378427	Tear film insufficiency	Visual System	1394	1506	0.925631	0.859982	0.996239	0.0392145	119.055
73564	Full thickness rotator cuff tear	Musculoskeletal System	25	43	0.581395	0.340299	0.973636	0.0392503	119.164
46270500	Oropharyngeal lesion	Digestive System	25	43	0.581395	0.340299	0.973636	0.0392503	119.164
46270500	Oropharyngeal lesion	Respiratory System	25	43	0.581395	0.340299	0.973636	0.0392503	119.164
74130	Thoracic spondylosis without myelopathy	Musculoskeletal System	260	310	0.83871	0.708507	0.992206	0.0397831	120.781
4288734	Bronchiolar disease	Respiratory System	875	964	0.907676	0.827348	0.9957	0.0400546	121.606
4304010	Phobic disorder	Mental	105	138	0.76087	0.584602	0.987865	0.0400919	121.719
320420	Vitreous degeneration	Visual System	1023	1119	0.914209	0.839072	0.995992	0.040107	121.765
4123726	Impacted tooth	Digestive System	37	58	0.637931	0.410558	0.980097	0.0401739	121.968
4176002	Major depression in remission	Mental	152	191	0.795812	0.638837	0.989956	0.0401884	122.012
4258295	Embolism from thrombosis of vein of distal lower extremity	Cardiovascular System	53	33	1.60606	1.02079	2.56077	0.0404795	122.896
45766207	Non-rheumatic mitral valve stenosis with regurgitation	Cardiovascular System	705	785	0.898089	0.810092	0.995502	0.040562	123.146
4108815	Non-rheumatic mitral regurgitation	Cardiovascular System	705	785	0.898089	0.810092	0.995502	0.040562	123.146
195500	Benign neoplasm of uterus	Genitourinary System	488	555	0.879279	0.77698	0.9948	0.0406034	123.272
4322737	Infection of tooth	Digestive System	506	574	0.881533	0.780675	0.995186	0.0409109	124.205
376415	Hypermetropia	Visual System	504	572	0.881119	0.780128	0.994947	0.0409109	124.205
36716659	Recurrent aphthous stomatitis	Digestive System	106	139	0.76259	0.58661	0.988983	0.0409136	124.214
4160872	Recurrent aphthous ulcer	Digestive System	106	139	0.76259	0.58661	0.988983	0.0409136	124.214
4182966	Upper limb nerve lesion	Nervous System	360	418	0.861244	0.745945	0.993974	0.0409981	124.47
4016673	Sprain of ankle and/or foot	Musculoskeletal System	520	589	0.882852	0.783121	0.995059	0.0411574	124.954
4304035	Thoracic arthritis	Musculoskeletal System	264	314	0.840764	0.711111	0.99344	0.0411846	125.036
4134422	Disorder of anterior segment of eye	Visual System	129	165	0.781818	0.616089	0.990348	0.0412268	125.165
443414	Chronic post-traumatic stress disorder	Mental	181	223	0.811659	0.663414	0.991951	0.0413676	125.592
45769438	Acute severe exacerbation of asthma	Respiratory System	110	81	1.35802	1.01001	1.83244	0.0416801	126.541
192680	Portal hypertension	Cardiovascular System	140	107	1.30841	1.01002	1.69897	0.0417392	126.72
195834	Atherosclerosis of renal artery	Cardiovascular System	48	71	0.676056	0.458696	0.988842	0.0419616	127.395
73231	Arthralgia of temporomandibular joint	Musculoskeletal System	173	214	0.808411	0.657751	0.99243	0.0420208	127.575
4146439	Herpes simplex of female genitalia	Genitourinary System	38	59	0.644068	0.416784	0.984619	0.0422862	128.381
4226991	Xerostomia	Digestive System	244	292	0.835616	0.70207	0.993874	0.0423473	128.566
443343	Disorder of female genital system	Genitourinary System	290	342	0.847953	0.722626	0.994482	0.0424918	129.005
439162	Closed fracture of medial malleolus	Musculoskeletal System	89	63	1.4127	1.01164	1.98292	0.042584	129.285
318775	Venous embolism	Cardiovascular System	166	206	0.805825	0.652843	0.993436	0.0426099	129.364
4181454	Articular cartilage disorder of hip	Musculoskeletal System	34	54	0.62963	0.397464	0.984859	0.0428256	130.019
4333000	Behavioral syndrome associated with physiological disturbance and physical factors	Mental	157	196	0.80102	0.645164	0.993203	0.043121	130.915
4344271	Lesion of ligaments of the ankle region	Musculoskeletal System	456	520	0.876923	0.771602	0.996348	0.0437393	132.792
443284	Synovitis/tenosynovitis - hand	Musculoskeletal System	59	84	0.702381	0.494746	0.99157	0.0447517	135.866
376065	Disorder of nervous system due to type 2 diabetes mellitus	Nervous System	699	777	0.899614	0.811071	0.99768	0.0450454	136.758
4171379	Disorder of the genitourinary system	Genitourinary System	1246	1349	0.923647	0.854499	0.998331	0.0452513	137.383
4194210	Monoparesis	Nervous System	31	50	0.62	0.382841	0.989753	0.0455003	138.139
4182370	Acute eczematoid otitis externa	Auditory System	49	72	0.680556	0.463473	0.991988	0.0455003	138.139
80802	Localized, secondary osteoarthritis	Musculoskeletal System	112	145	0.772414	0.598163	0.995259	0.0459225	139.421
4117779	Peripheral nerve disease	Nervous System	1785	1907	0.936025	0.877023	0.998962	0.0463797	140.809
4110815	Sensorineural hearing loss, bilateral	Auditory System	1075	1170	0.918803	0.844998	0.998981	0.047267	143.503
4194610	Trunk arterial embolus	Cardiovascular System	372	429	0.867133	0.752672	0.998637	0.047854	145.285
4097164	Monoparesis - leg	Nervous System	32	51	0.627451	0.390224	0.995259	0.0481823	146.282
4174262	Polyneuropathy	Nervous System	1445	1554	0.929858	0.864985	0.99955	0.0485197	147.306
75580	Chronic ulcerative proctitis	Digestive System	41	62	0.66129	0.434501	0.996979	0.0487629	148.044
4306084	Dislocation of hip joint	Musculoskeletal System	21	37	0.567568	0.315652	0.995295	0.0488846	148.414
4320811	Eczema of external auditory canal	Auditory System	51	74	0.689189	0.472712	0.99793	0.049098	149.061
4028241	Chronic disease of teeth AND/OR supporting structures	Digestive System	250	297	0.841751	0.708549	0.99934	0.0492042	149.384
762280	Lumbago co-occurrent with right-side sciatica	Nervous System	57	81	0.703704	0.492441	0.999778	0.0502429	152.538
4338031	Mixed anxiety and depressive disorder	Mental	90	119	0.756303	0.56866	1.00291	0.0505117	153.354
195562	Hemorrhoids	Digestive System	1735	1853	0.936319	0.87647	1.00022	0.0506601	153.804
195562	Hemorrhoids	Cardiovascular System	1735	1853	0.936319	0.87647	1.00022	0.0506601	153.804
4336957	Mild major depression	Mental	680	755	0.900662	0.81081	1.00033	0.0507644	154.121
432586	Mental disorder	Mental	4544	4733	0.960068	0.921568	1.00017	0.050852	154.387
193254	Disorder of vagina	Genitourinary System	1290	1392	0.926724	0.858453	1.00037	0.0510588	155.015
436677	Adjustment disorder	Mental	953	1041	0.915466	0.837575	1.00051	0.051145	155.276
4170108	Respiratory tract congestion	Respiratory System	69	47	1.46809	0.998848	2.17441	0.0511998	155.443
4063381	Chronic disease of respiratory system	Respiratory System	2814	2963	0.949713	0.901638	1.00033	0.0513896	156.019
4131101	Excessive cerumen in ear canal	Auditory System	1117	1212	0.921617	0.848898	1.0005	0.0514396	156.171
314368	Mitral stenosis with insufficiency	Cardiovascular System	705	781	0.902689	0.81414	1.00073	0.0515464	156.495
374375	Impacted cerumen	Auditory System	1121	1216	0.921875	0.849257	1.00063	0.0518403	157.387
37016354	Neuropathy due to type 2 diabetes mellitus	Nervous System	153	190	0.805263	0.646543	1.0016	0.0519175	157.621
4132093	Acute disorder of ear	Auditory System	543	610	0.890164	0.79149	1.00094	0.0519316	157.664
443390	Malignant tumor of rectum	Digestive System	38	58	0.655172	0.423393	1.00329	0.0524795	159.328
4242411	Acute nephropathy	Genitourinary System	173	212	0.816038	0.663676	1.00226	0.052787	160.261
374655	Mastoiditis	Musculoskeletal System	22	38	0.578947	0.326155	1.00413	0.0528075	160.324
373478	Presbyopia	Visual System	1132	1227	0.922575	0.850233	1.00101	0.052945	160.741
4110056	Chronic obstructive pulmonary disease with acute lower respiratory infection	Respiratory System	202	164	1.23171	0.997417	1.52286	0.0531105	161.244
4130542	Neoplasm of cerebral meninges	Nervous System	48	70	0.685714	0.464762	1.00424	0.0532107	161.548
376063	Benign neoplasm of cerebral meninges	Nervous System	48	70	0.685714	0.464762	1.00424	0.0532107	161.548
4216972	Bursitis of hip	Musculoskeletal System	718	794	0.904282	0.81632	1.00159	0.0537567	163.205
4112302	Strain of muscle of lower limb	Musculoskeletal System	379	435	0.871264	0.757156	1.00222	0.0538864	163.599
4307774	Acute lower respiratory tract infection	Respiratory System	376	324	1.16049	0.997605	1.35057	0.0539026	163.648
4285898	Polyp of colon	Digestive System	1519	1628	0.933047	0.869464	1.00124	0.0539752	163.869
40481919	Coronary atherosclerosis	Cardiovascular System	1698	1813	0.936569	0.876067	1.00121	0.05402	164.005
195771	Secondary diabetes mellitus	Endocrine System	299	349	0.856734	0.731652	1.00271	0.0542416	164.678
4154290	Paroxysmal atrial fibrillation	Cardiovascular System	764	842	0.907363	0.821637	1.00191	0.0545305	165.555
78505	Localized, primary osteoarthritis of the ankle and/or foot	Musculoskeletal System	914	999	0.914915	0.835493	1.00179	0.0547906	166.344
4182553	Disorder of accommodation	Visual System	1130	1224	0.923203	0.850738	1.00177	0.0552617	167.775
4187067	Disorder of coronary artery	Cardiovascular System	277	325	0.852308	0.72345	1.00357	0.055419	168.252
433753	Alcohol abuse	Mental	598	667	0.896552	0.801511	1.00269	0.0558899	169.682
4028876	Inflammatory disorder of lower respiratory tract	Respiratory System	988	904	1.09292	0.997632	1.19742	0.056369	171.136
198803	Benign prostatic hyperplasia	Genitourinary System	1053	1143	0.92126	0.846466	1.00259	0.0573091	173.99
4244662	Disorder of musculoskeletal system	Musculoskeletal System	1622	1733	0.935949	0.874132	1.0021	0.057329	174.051
4115161	Rheumatoid arthritis - hand joint	Musculoskeletal System	45	66	0.681818	0.45611	1.01106	0.0576545	175.039
35624213	Secondary cataract	Visual System	296	345	0.857971	0.732074	1.00502	0.0579751	176.012
194984	Disease of liver	Digestive System	1926	2046	0.941349	0.884098	1.00228	0.0588111	178.55
74725	Displacement of cervical intervertebral disc without myelopathy	Musculoskeletal System	20	35	0.571429	0.312574	1.01763	0.0590582	179.301
4103399	Emotionally unstable personality disorder	Mental	103	133	0.774436	0.592872	1.00922	0.059061	179.309
37018566	Peripheral neuropathy due to type 1 diabetes mellitus	Nervous System	46	67	0.686567	0.461189	1.01421	0.0599119	181.892
37203984	Anal fistula	Digestive System	61	41	1.4878	0.985302	2.26726	0.0599338	181.959
4207977	Disorder of ovary	Genitourinary System	611	679	0.899853	0.805365	1.00526	0.0619181	187.983
4207977	Disorder of ovary	Endocrine System	611	679	0.899853	0.805365	1.00526	0.0619181	187.983
45763828	Squamous blepharitis of upper eyelid	Visual System	81	58	1.39655	0.984653	1.99161	0.0620392	188.351
4043731	Infarction - precerebral	Nervous System	58	81	0.716049	0.502107	1.01559	0.0620392	188.351
132466	Lumbar sprain	Musculoskeletal System	91	119	0.764706	0.575546	1.01319	0.0624374	189.56
42873169	Sprain of shoulder rotator cuff	Musculoskeletal System	251	210	1.19524	0.991084	1.44261	0.0624643	189.642
198700	Secondary malignant neoplasm of liver	Digestive System	84	111	0.756757	0.563074	1.01386	0.0626174	190.106
198124	Kidney disease	Genitourinary System	1207	1301	0.927748	0.85714	1.00411	0.0629908	191.24
4141827	Transformed migraine	Cardiovascular System	152	187	0.812834	0.651846	1.01227	0.0632232	191.946
437267	Peripheral retinal degeneration	Visual System	132	165	0.8	0.631462	1.01189	0.0633356	192.287
4295624	Squamous cell carcinoma of skin of ear	Auditory System	36	21	1.71429	0.974127	3.09058	0.0636898	193.362
4119780	Congenital arteriovenous malformation	Cardiovascular System	65	89	0.730337	0.522112	1.01692	0.0638261	193.776
4114605	Traumatic arthropathy-ankle	Musculoskeletal System	461	520	0.886538	0.780366	1.00691	0.0640549	194.471
439674	Chronic viral hepatitis B without delta-agent	Digestive System	69	48	1.4375	0.98027	2.12318	0.0644577	195.694
4043738	Hydrocephalus	Nervous System	38	57	0.666667	0.430216	1.02268	0.0647818	196.677
4275423	Supraventricular tachycardia	Cardiovascular System	533	596	0.894295	0.794177	1.00683	0.0650077	197.363
81151	Sprain of ankle	Musculoskeletal System	466	525	0.887619	0.781834	1.00747	0.0654122	198.591
4155033	Laceration of lip	Digestive System	76	54	1.40741	0.979976	2.03346	0.0655012	198.862
136937	Benign neoplasm of endocrine gland	Endocrine System	183	221	0.828054	0.676989	1.01183	0.0656481	199.308
36715916	Internal hemorrhoids grade I	Digestive System	240	283	0.848057	0.711056	1.01079	0.0657604	199.649
36715916	Internal hemorrhoids grade I	Cardiovascular System	240	283	0.848057	0.711056	1.01079	0.0657604	199.649
45757435	Mild nonproliferative retinopathy due to type 2 diabetes mellitus	Visual System	216	257	0.840467	0.698098	1.0111	0.0658855	200.028
4141028	Cervical disc disorder	Musculoskeletal System	885	965	0.917098	0.836193	1.00574	0.0659591	200.252
378419	Alzheimer's disease	Nervous System	49	70	0.7	0.475725	1.02291	0.0667436	202.633
378419	Alzheimer's disease	Mental	49	70	0.7	0.475725	1.02291	0.0667436	202.633
4131422	Neoplasm of intra-abdominal lymph nodes	Lymphatic System	49	70	0.7	0.475725	1.02291	0.0667436	202.633
81336	Rectal prolapse	Digestive System	34	52	0.653846	0.411455	1.02679	0.0667792	202.742
443951	Disorder of anus	Digestive System	241	284	0.848592	0.711754	1.01108	0.0667981	202.799
376400	Combined form of senile cataract	Visual System	697	768	0.907552	0.817929	1.00686	0.0672343	204.123
194997	Prostatitis	Genitourinary System	111	141	0.787234	0.608287	1.01673	0.0677256	205.615
4134133	Chronic disease of musculoskeletal system	Musculoskeletal System	88	115	0.765217	0.573034	1.0189	0.0680248	206.523
45768910	Uncomplicated asthma	Respiratory System	2366	2494	0.948677	0.896409	1.00397	0.0681536	206.914
762150	Carpal tunnel syndrome of left wrist	Nervous System	30	47	0.638298	0.389781	1.03054	0.0682475	207.199
42535515	Entrapment of left median nerve	Nervous System	30	47	0.638298	0.389781	1.03054	0.0682475	207.199
200450	Disorder of urethra	Genitourinary System	157	192	0.817708	0.657967	1.01499	0.0687623	208.762
45768963	Uncomplicated mild persistent asthma	Respiratory System	367	419	0.875895	0.759285	1.01007	0.0688947	209.164
4159739	Arthritis of knee	Musculoskeletal System	188	226	0.831858	0.681849	1.01392	0.0689953	209.47
37016768	Autonomic neuropathy due to type 2 diabetes mellitus	Nervous System	139	172	0.80814	0.641551	1.0165	0.0695925	211.283
197320	Acute renal failure syndrome	Genitourinary System	1359	1456	0.933379	0.866228	1.00569	0.0700912	212.797
42536508	Fistula of digestive system	Digestive System	59	40	1.475	0.970803	2.26187	0.0704404	213.857
4006969	Acute respiratory disease	Respiratory System	3247	3102	1.04674	0.996175	1.0999	0.07064	214.463
4134455	Mononeuropathy	Nervous System	437	493	0.88641	0.777516	1.01029	0.070698	214.639
4117881	Elbow joint effusion	Musculoskeletal System	69	93	0.741935	0.535364	1.02398	0.0707544	214.81
4109087	Strain of muscle of upper limb	Musculoskeletal System	83	109	0.761468	0.565315	1.02247	0.0711969	216.154
4244078	Schizoaffective disorder, bipolar type	Mental	51	72	0.708333	0.484872	1.02813	0.0713349	216.573
4140438	Chronic hypercapnic respiratory failure	Respiratory System	87	64	1.35938	0.973117	1.90767	0.0714966	217.064
438168	Aneurysm of heart	Cardiovascular System	31	48	0.645833	0.397392	1.03562	0.0718384	218.101
37016338	Hematuria co-occurrent and due to cystitis	Genitourinary System	493	552	0.893116	0.78936	1.01029	0.0722341	219.303
4168700	Localized enlarged lymph nodes	Lymphatic System	952	1033	0.921588	0.843018	1.0074	0.0725581	220.286
4140207	Nephrosclerosis	Cardiovascular System	72	96	0.75	0.544706	1.02873	0.0742376	225.385
372610	Postconcussion syndrome	Nervous System	117	147	0.795918	0.618915	1.02164	0.0742894	225.543
372610	Postconcussion syndrome	Mental	117	147	0.795918	0.618915	1.02164	0.0742894	225.543
4047745	Traumatic encephalopathy	Nervous System	117	147	0.795918	0.618915	1.02164	0.0742894	225.543
4047745	Traumatic encephalopathy	Mental	117	147	0.795918	0.618915	1.02164	0.0742894	225.543
434626	Borderline personality disorder	Mental	93	120	0.775	0.584702	1.02454	0.0748323	227.191
4172970	Nontraumatic rotator cuff tear	Musculoskeletal System	695	764	0.909686	0.819681	1.00944	0.0748353	227.2
22340	Esophageal varices without bleeding	Digestive System	66	89	0.741573	0.531021	1.03113	0.0753063	228.63
22340	Esophageal varices without bleeding	Cardiovascular System	66	89	0.741573	0.531021	1.03113	0.0753063	228.63
4029783	Partial seizure with impaired consciousness	Nervous System	32	49	0.653061	0.404762	1.04039	0.0754404	229.037
80242	Current tear of medial cartilage AND/OR meniscus of knee	Musculoskeletal System	358	408	0.877451	0.759206	1.01376	0.0762689	231.552
45772671	Nodular prostate without urinary obstruction	Genitourinary System	37	55	0.672727	0.431087	1.03914	0.0763327	231.746
3663197	Glaucoma suspect	Visual System	37	55	0.672727	0.431087	1.03914	0.0763327	231.746
196064	Carcinoma in situ of digestive organ	Digestive System	34	20	1.7	0.950905	3.1168	0.0768812	233.411
4135950	Vaginal dryness	Genitourinary System	28	44	0.636364	0.381511	1.04525	0.0770999	234.075
36716270	Cyst of kidney	Genitourinary System	751	822	0.913625	0.826457	1.00987	0.0771942	234.361
4113650	Noninflammatory cervical disorder	Genitourinary System	158	192	0.822917	0.662429	1.02108	0.0777447	236.033
443731	Renal disorder due to type 2 diabetes mellitus	Genitourinary System	929	1007	0.922542	0.842937	1.00958	0.0791826	240.398
4126305	Acute renal impairment	Genitourinary System	1360	1454	0.935351	0.868049	1.00782	0.0792543	240.616
4170143	Respiratory tract infection	Respiratory System	194	160	1.2125	0.978427	1.5043	0.0794425	241.187
4290687	Amaurosis	Visual System	38	56	0.678571	0.437264	1.04282	0.0795306	241.455
4338523	Amaurosis fugax	Cardiovascular System	38	56	0.678571	0.437264	1.04282	0.0795306	241.455
4338523	Amaurosis fugax	Nervous System	38	56	0.678571	0.437264	1.04282	0.0795306	241.455
4338523	Amaurosis fugax	Visual System	38	56	0.678571	0.437264	1.04282	0.0795306	241.455
440417	Pulmonary embolism	Cardiovascular System	336	384	0.875	0.753563	1.01562	0.0798449	242.409
45770990	Cyst of uterine adnexa	Genitourinary System	579	641	0.903276	0.805869	1.01229	0.0804886	244.363
4045631	Idiopathic chronic neuropathy	Nervous System	99	75	1.32	0.967986	1.80642	0.0812244	246.597
380394	Idiopathic progressive polyneuropathy	Nervous System	99	75	1.32	0.967986	1.80642	0.0812244	246.597
442604	Hypertensive heart disease	Cardiovascular System	1017	939	1.08307	0.990155	1.18479	0.0815223	247.502
4119777	Ectactic vein	Cardiovascular System	98	125	0.784	0.595589	1.02956	0.081668	247.944
137548	Cervical radiculopathy	Nervous System	993	1073	0.925443	0.848064	1.00981	0.0822022	249.566
374362	Keratoconus	Visual System	21	35	0.6	0.331884	1.05982	0.0823522	250.021
195603	Vulval and/or perineal noninflammatory disorders	Genitourinary System	258	300	0.86	0.725314	1.01913	0.0826225	250.842
133727	Thyrotoxicosis without goiter or other cause	Endocrine System	34	51	0.666667	0.418829	1.04911	0.0826623	250.963
4316061	Pseudophakia	Visual System	77	56	1.375	0.96198	1.97609	0.0828791	251.621
72993	Localized, primary osteoarthritis	Musculoskeletal System	2421	2544	0.951651	0.899767	1.00651	0.0833163	252.948
4188305	Prostatic obstruction	Genitourinary System	856	930	0.92043	0.837846	1.01106	0.08393	254.811
443211	Benign prostatic hypertrophy with outflow obstruction	Genitourinary System	856	930	0.92043	0.837846	1.01106	0.08393	254.811
46273719	Acute hypercapnic respiratory failure	Respiratory System	156	126	1.2381	0.972747	1.57839	0.0841812	255.574
4347174	Synovial cyst of knee	Musculoskeletal System	289	248	1.16532	0.980067	1.38641	0.0843245	256.009
74194	Sprain of spinal ligament	Musculoskeletal System	224	263	0.851711	0.709483	1.02175	0.0850796	258.302
195867	Noninflammatory disorder of the vagina	Genitourinary System	1352	1444	0.936288	0.86871	1.00908	0.0852566	258.839
4176946	Inflammatory disorder of musculoskeletal system	Musculoskeletal System	502	559	0.898032	0.794479	1.01487	0.0852802	258.911
319826	Secondary hypertension	Cardiovascular System	349	397	0.879093	0.759142	1.01764	0.0852885	258.936
4236312	Complex partial epileptic seizure	Nervous System	30	46	0.652174	0.397494	1.05552	0.0853202	259.032
4216644	Rectal polyp	Digestive System	398	449	0.886414	0.772569	1.01674	0.0854229	259.344
45757234	Dental caries on smooth surface penetrating into dentin	Digestive System	190	226	0.840708	0.689526	1.02414	0.0861591	261.579
36676837	Arthropathy of right knee joint	Musculoskeletal System	293	337	0.869436	0.740887	1.01982	0.0861828	261.651
4249170	Epicondylitis	Musculoskeletal System	433	486	0.890947	0.780894	1.01625	0.0862863	261.965
197032	Hyperplasia of prostate	Genitourinary System	972	1050	0.925714	0.847503	1.01107	0.0865147	262.659
46271075	Acute hypoxemic respiratory failure	Respiratory System	646	585	1.10427	0.985871	1.2371	0.08699	264.102
198202	Cystocele	Genitourinary System	203	240	0.845833	0.698159	1.02393	0.0871898	264.708
37018842	Disorder of lumbosacral intervertebral disc	Musculoskeletal System	509	455	1.11868	0.983857	1.27228	0.0878193	266.619
40482807	Disorder of lumbar disc	Musculoskeletal System	1841	1947	0.945557	0.886707	1.00828	0.0879204	266.926
43531027	Mononeuropathy of upper limb	Nervous System	52	72	0.722222	0.495584	1.04619	0.0879615	267.051
316211	Acquired spondylolisthesis	Musculoskeletal System	65	87	0.747126	0.533292	1.0422	0.0885073	268.708
4193318	Infective pharyngitis	Digestive System	373	327	1.14067	0.980632	1.32734	0.088973	270.122
4193318	Infective pharyngitis	Respiratory System	373	327	1.14067	0.980632	1.32734	0.088973	270.122
4178431	Cartilage disorder	Musculoskeletal System	424	476	0.890756	0.779627	1.01746	0.0891309	270.601
439002	Eating disorder	Mental	161	194	0.829897	0.66918	1.02807	0.0894354	271.526
4085898	Wedge fracture of lumbar vertebra	Musculoskeletal System	104	80	1.3	0.961982	1.76234	0.089965	273.134
4134603	Vascular disorder of intestine	Digestive System	141	113	1.24779	0.967322	1.6126	0.0902405	273.97
4134603	Vascular disorder of intestine	Cardiovascular System	141	113	1.24779	0.967322	1.6126	0.0902405	273.97
79833	MÃ©niÃ¨re's disease	Auditory System	53	73	0.726027	0.499881	1.04837	0.0905212	274.822
4264073	Fracture of tooth	Digestive System	154	186	0.827957	0.664371	1.03061	0.0917616	278.588
46273478	Rectal hemorrhage due to ulcerative colitis	Digestive System	42	27	1.55556	0.93692	2.62363	0.091911	279.042
440083	Acute stress disorder	Mental	525	582	0.902062	0.800148	1.01677	0.0920582	279.489
200779	Polyp of corpus uteri	Genitourinary System	235	199	1.1809	0.973543	1.43358	0.0921936	279.9
378144	Disorder of basal ganglia	Nervous System	223	261	0.854406	0.711337	1.02556	0.0926041	281.146
4147660	Postural kyphosis	Musculoskeletal System	23	37	0.621622	0.352644	1.07419	0.09329	283.228
201826	Type 2 diabetes mellitus	Endocrine System	2164	2276	0.950791	0.896039	1.00887	0.0947746	287.736
4028058	Disorder of portal venous system	Cardiovascular System	166	136	1.22059	0.967139	1.54263	0.0951645	288.919
4131791	Hydrocele of testis	Genitourinary System	108	135	0.8	0.615323	1.03804	0.0953354	289.438
4189855	Chronic arthropathy	Musculoskeletal System	55	75	0.733333	0.508197	1.05247	0.0956317	290.338
4178810	Gastrointestinal complication of procedure	Digestive System	181	215	0.84186	0.686982	1.03071	0.0964094	292.699
260139	Acute bronchitis	Respiratory System	1117	1039	1.07507	0.987096	1.17097	0.0972544	295.264
4120275	Drug-induced hypotension	Cardiovascular System	93	118	0.788136	0.59402	1.04311	0.0984881	299.01
30978	Thalassemia	Red Blood Cell	62	44	1.40909	0.942223	2.12321	0.0987006	299.655
30978	Thalassemia	Hereditary By System	62	44	1.40909	0.942223	2.12321	0.0987006	299.655
4215578	Proctitis	Digestive System	50	69	0.724638	0.493214	1.05805	0.0989312	300.355
4106574	Partial seizure	Nervous System	20	33	0.606061	0.329561	1.08795	0.0992856	301.431
141249	Benign neoplasm of thyroid gland	Endocrine System	20	33	0.606061	0.329561	1.08795	0.0992856	301.431
4232697	Persistent atrial fibrillation	Cardiovascular System	275	316	0.870253	0.73766	1.02618	0.0993175	301.528
45768908	Exercise induced bronchospasm	Respiratory System	79	102	0.77451	0.56993	1.04924	0.100102	303.911
378424	Astigmatism	Visual System	1176	1258	0.934817	0.862641	1.01298	0.100488	305.082
4211974	Acute viral hepatitis	Digestive System	56	39	1.4359	0.937263	2.21962	0.10068	305.665
317893	Paroxysmal supraventricular tachycardia	Cardiovascular System	39	56	0.696429	0.450527	1.06694	0.10068	305.665
312336	Arterial aneurysm	Cardiovascular System	40	57	0.701754	0.45634	1.06994	0.10068	305.665
4142479	Hyperthyroidism	Endocrine System	263	303	0.867987	0.733011	1.02729	0.101152	307.099
80512	Acquired kyphosis	Musculoskeletal System	29	44	0.659091	0.397677	1.07727	0.101302	307.552
40323559	Dislocation of knee joint	Musculoskeletal System	44	29	1.51724	0.928274	2.5146	0.101302	307.552
434911	Recurrent major depressive episodes, severe, with psychosis	Mental	85	64	1.32812	0.948948	1.86679	0.101325	307.623
312723	Congenital heart disease	Cardiovascular System	85	64	1.32812	0.948948	1.86679	0.101325	307.623
192568	Secondary malignant neoplasm of intra-abdominal lymph nodes	Lymphatic System	51	70	0.728571	0.497677	1.0602	0.101764	308.954
4195572	Mild major depression, single episode	Mental	265	305	0.868852	0.734194	1.02769	0.102358	310.757
201728	Foreign body in digestive tract	Digestive System	58	78	0.74359	0.520024	1.05803	0.103263	313.506
4180313	Neoplasm of musculoskeletal system	Musculoskeletal System	891	962	0.926195	0.844572	1.01562	0.103918	315.495
42538169	Disorder of eye due to type 1 diabetes mellitus	Visual System	25	39	0.641026	0.371809	1.08631	0.104163	316.238
4194894	Muscle and tendon injury	Musculoskeletal System	1237	1320	0.937121	0.866482	1.01347	0.104749	318.019
315643	Tachyarrhythmia	Cardiovascular System	612	671	0.912072	0.81609	1.0192	0.105121	319.149
4135749	Fracture of distal end of femur	Musculoskeletal System	34	21	1.61905	0.913005	2.93559	0.105645	320.74
4104204	Complete bilateral paralysis	Nervous System	30	45	0.666667	0.405519	1.08173	0.105969	321.721
4176908	Snapping thumb syndrome	Musculoskeletal System	204	239	0.853556	0.7046	1.03323	0.106227	322.504
139841	Chronic frontal sinusitis	Respiratory System	107	133	0.804511	0.617812	1.04558	0.106583	323.587
36714994	Typical atrial flutter	Cardiovascular System	91	115	0.791304	0.59435	1.05091	0.107328	325.846
762207	Adhesive capsulitis of left shoulder	Musculoskeletal System	137	166	0.825301	0.653344	1.04111	0.107713	327.017
4171852	Acute vascular insufficiency	Cardiovascular System	41	58	0.706897	0.461996	1.07278	0.107822	327.347
4334122	Corneal epithelial degeneration	Visual System	41	58	0.706897	0.461996	1.07278	0.107822	327.347
40482444	Aseptic necrosis of bone of hip	Musculoskeletal System	61	81	0.753086	0.53114	1.06298	0.108319	328.858
4193874	Bacterial infection of the digestive tract	Digestive System	365	322	1.13354	0.97311	1.32091	0.109067	331.128
374036	Chronic conjunctivitis	Visual System	160	191	0.837696	0.674701	1.03896	0.109315	331.879
4131105	Neoplasm of meninges	Nervous System	75	97	0.773196	0.564247	1.05601	0.109325	331.91
74189	Sprain of cruciate ligament of knee	Musculoskeletal System	97	75	1.29333	0.946961	1.77227	0.109325	331.91
320741	Thrombophlebitis	Cardiovascular System	109	135	0.807407	0.621477	1.04698	0.109496	332.431
4023612	Heterozygous thalassemia	Red Blood Cell	40	26	1.53846	0.91604	2.62569	0.109557	332.614
4023612	Heterozygous thalassemia	Hereditary By System	40	26	1.53846	0.91604	2.62569	0.109557	332.614
762151	Carpal tunnel syndrome of right wrist	Nervous System	36	52	0.692308	0.43966	1.07938	0.109819	333.412
42535514	Entrapment of right median nerve	Nervous System	36	52	0.692308	0.43966	1.07938	0.109819	333.412
4001336	Concussion injury of brain	Nervous System	272	235	1.15745	0.968471	1.38413	0.109861	333.539
3654996	Peripheral arterial disease	Cardiovascular System	251	289	0.868512	0.730445	1.03212	0.110008	333.985
4108356	Cerebral infarction due to embolism of cerebral arteries	Nervous System	73	54	1.35185	0.937961	1.95896	0.110212	334.603
440408	Meesman's corneal dystrophy	Hereditary By System	31	46	0.673913	0.4131	1.08588	0.110612	335.818
440408	Meesman's corneal dystrophy	Visual System	31	46	0.673913	0.4131	1.08588	0.110612	335.818
4057588	Arthritis associated with another disorder	Musculoskeletal System	31	46	0.673913	0.4131	1.08588	0.110612	335.818
4143828	Mild persistent asthma	Respiratory System	375	421	0.890736	0.772934	1.02619	0.110716	336.134
44783158	Arthritis of pelvis	Musculoskeletal System	265	304	0.871711	0.736516	1.03121	0.111151	337.453
4297894	Greater trochanteric pain syndrome	Musculoskeletal System	656	716	0.916201	0.822851	1.02001	0.111194	337.584
199754	Primary malignant neoplasm of pancreas	Digestive System	42	59	0.711864	0.467501	1.07547	0.111371	338.123
199754	Primary malignant neoplasm of pancreas	Endocrine System	42	59	0.711864	0.467501	1.07547	0.111371	338.123
4170311	Current knee cartilage tear	Musculoskeletal System	412	460	0.895652	0.782241	1.02524	0.11147	338.423
4209989	Disorder of vitreous body and/or retina	Visual System	266	305	0.872131	0.737097	1.03139	0.111778	339.359
321822	Peripheral vascular disorder due to diabetes mellitus	Cardiovascular System	399	446	0.894619	0.779628	1.0263	0.11312	343.432
4222415	Mononeuropathy due to type 2 diabetes mellitus	Nervous System	53	37	1.43243	0.923735	2.24235	0.113846	345.637
381591	Cerebrovascular disease	Cardiovascular System	789	854	0.923888	0.837595	1.01897	0.114354	347.177
380111	Acute atopic conjunctivitis	Visual System	386	432	0.893519	0.776879	1.02738	0.115629	351.05
442077	Anxiety disorder	Mental	4676	4830	0.968116	0.929761	1.00805	0.116359	353.265
4230641	Chronic pansinusitis	Respiratory System	134	162	0.82716	0.652984	1.04636	0.116568	353.9
442588	Obstructive sleep apnea syndrome	Respiratory System	2147	2252	0.953375	0.898227	1.01189	0.116706	354.32
4239487	Gluteal tendinitis	Musculoskeletal System	92	71	1.29577	0.940429	1.79173	0.117227	355.9
196160	Fistula of intestine	Digestive System	50	68	0.735294	0.499909	1.07506	0.117588	356.998
24966	Esophageal varices	Digestive System	58	77	0.753247	0.526286	1.07297	0.118571	359.983
24966	Esophageal varices	Cardiovascular System	58	77	0.753247	0.526286	1.07297	0.118571	359.983
4307254	Closed fracture	Musculoskeletal System	235	271	0.867159	0.725035	1.03654	0.118991	361.256
4068617	Lumbosacral spondylosis with radiculopathy	Musculoskeletal System	142	116	1.22414	0.951097	1.57823	0.119605	363.122
4068617	Lumbosacral spondylosis with radiculopathy	Nervous System	142	116	1.22414	0.951097	1.57823	0.119605	363.122
435802	Blepharospasm	Musculoskeletal System	32	20	1.6	0.887451	2.95184	0.119795	363.697
435802	Blepharospasm	Nervous System	32	20	1.6	0.887451	2.95184	0.119795	363.697
435802	Blepharospasm	Visual System	32	20	1.6	0.887451	2.95184	0.119795	363.697
4129882	Neoplasm of anus	Digestive System	42	28	1.5	0.908149	2.51283	0.120233	365.027
4112735	Neoplasm of lower respiratory tract	Respiratory System	28	42	0.666667	0.397958	1.10114	0.120233	365.027
377821	Disorder of nervous system due to type 1 diabetes mellitus	Nervous System	51	69	0.73913	0.504338	1.07699	0.120691	366.417
4239871	Benign neoplasm of central nervous system	Nervous System	89	112	0.794643	0.59472	1.05911	0.12072	366.505
378001	Concussion with no loss of consciousness	Nervous System	216	184	1.17391	0.959885	1.43687	0.121142	367.786
436101	Disorder of meninges	Nervous System	78	59	1.32203	0.930659	1.88667	0.121335	368.374
40481943	Secondary osteoarthritis	Musculoskeletal System	138	166	0.831325	0.658445	1.04824	0.121488	368.839
78834	Effusion of joint of hand	Musculoskeletal System	45	62	0.725806	0.483171	1.08274	0.121917	370.139
443611	Chronic kidney disease stage 5	Genitourinary System	110	135	0.814815	0.627632	1.05591	0.12211	370.727
4163710	Dilated cardiomyopathy	Cardiovascular System	140	168	0.833333	0.661094	1.04912	0.122713	372.555
36713504	Vascular disorder of the stomach	Digestive System	66	86	0.767442	0.548259	1.07006	0.123292	374.313
36713504	Vascular disorder of the stomach	Cardiovascular System	66	86	0.767442	0.548259	1.07006	0.123292	374.313
4319447	Urolithiasis	Genitourinary System	756	818	0.924205	0.836081	1.02152	0.123682	375.499
4160899	Cardiac valve prolapse	Cardiovascular System	151	180	0.838889	0.671203	1.04729	0.1238	375.856
4252872	Mitral valve prolapse	Cardiovascular System	151	180	0.838889	0.671203	1.04729	0.1238	375.856
4335888	Atopic conjunctivitis	Visual System	387	432	0.895833	0.77897	1.02995	0.124175	376.994
76240	Closed fracture pubis	Musculoskeletal System	34	49	0.693878	0.434405	1.09675	0.124367	377.578
381570	Mechanical ptosis	Visual System	24	37	0.648649	0.371232	1.11356	0.12443	377.769
4180792	Malignant tumor of rectosigmoid junction	Digestive System	24	37	0.648649	0.371232	1.11356	0.12443	377.769
45763584	Proliferative retinopathy due to type 1 diabetes mellitus	Visual System	24	37	0.648649	0.371232	1.11356	0.12443	377.769
4213379	Valvular sclerosis	Cardiovascular System	271	309	0.877023	0.742256	1.03577	0.124455	377.844
444263	Radiculitis	Nervous System	202	235	0.859574	0.708663	1.04187	0.12496	379.379
443558	Allergic rhinitis due to animal dander	Respiratory System	142	170	0.835294	0.66369	1.04998	0.125153	379.966
436147	Glossitis	Digestive System	46	63	0.730159	0.488131	1.08492	0.125394	380.695
443769	Degeneration of lumbar intervertebral disc	Musculoskeletal System	1534	1621	0.946329	0.881939	1.01539	0.125749	381.774
81878	Benign paroxysmal positional vertigo	Auditory System	510	561	0.909091	0.804771	1.02675	0.126555	384.22
4079560	Peripheral positional vertigo	Auditory System	510	561	0.909091	0.804771	1.02675	0.126555	384.22
4317278	Calcific tendinitis	Musculoskeletal System	112	137	0.817518	0.631127	1.05711	0.12674	384.783
137967	Muscle, ligament and fascia disorders	Musculoskeletal System	54	72	0.75	0.517033	1.08229	0.126849	385.114
37206607	Overactive bladder	Genitourinary System	394	439	0.897494	0.78136	1.03062	0.126924	385.343
4197065	Respiratory obstruction	Respiratory System	2148	2250	0.954667	0.899439	1.01326	0.127591	387.366
4153380	Disorder of carotid artery	Cardiovascular System	516	567	0.910053	0.806181	1.02713	0.127616	387.443
37312105	Strain of rotator cuff of shoulder	Musculoskeletal System	47	64	0.734375	0.492969	1.087	0.12885	391.188
194408	Hydroureter	Genitourinary System	35	50	0.7	0.441067	1.09992	0.128885	391.295
372604	Movement disorder	Nervous System	278	316	0.879747	0.746085	1.03689	0.128982	391.589
434613	Generalized anxiety disorder	Mental	1316	1396	0.942693	0.873645	1.01715	0.129128	392.034
4247584	Dermatitis of eyelid	Visual System	41	57	0.719298	0.469427	1.09354	0.129714	393.813
77644	Adhesive capsulitis of shoulder	Musculoskeletal System	264	301	0.877076	0.740633	1.03816	0.129891	394.349
4111412	Tricuspid incompetence, non-rheumatic	Cardiovascular System	459	507	0.905325	0.796181	1.02922	0.130085	394.937
4108817	Tricuspid valve disorder, non-rheumatic	Cardiovascular System	440	487	0.903491	0.7924	1.02993	0.130414	395.937
74606	Benign neoplasm of bone	Musculoskeletal System	25	38	0.657895	0.380626	1.11861	0.13057	396.411
4186461	Medication-induced movement disorder	Nervous System	25	38	0.657895	0.380626	1.11861	0.13057	396.411
45768964	Uncomplicated moderate persistent asthma	Respiratory System	460	508	0.905512	0.796453	1.02929	0.130881	397.354
443730	Disorder of nervous system due to diabetes mellitus	Nervous System	614	669	0.917788	0.821221	1.02557	0.131662	399.726
4279525	Hypertension in the obstetric context	Cardiovascular System	65	48	1.35417	0.918301	2.00929	0.132285	401.616
36685086	Bilateral disorder of ears	Auditory System	78	99	0.787879	0.577943	1.07088	0.132764	403.071
4141360	Chronic atrial fibrillation	Cardiovascular System	284	322	0.881988	0.749253	1.03779	0.132833	403.282
44782429	Chronic kidney disease due to hypertension	Genitourinary System	961	1029	0.933916	0.854417	1.02074	0.133116	404.142
4224940	Schizoaffective disorder, depressive type	Mental	36	51	0.705882	0.447526	1.10288	0.133367	404.901
4035439	Idiopathic osteoarthritis	Musculoskeletal System	718	777	0.924067	0.833744	1.02407	0.1336	405.609
444206	Arthropathy of pelvis	Musculoskeletal System	160	189	0.846561	0.681497	1.05054	0.133924	406.593
4152384	Non-rheumatic aortic sclerosis	Cardiovascular System	271	308	0.87987	0.744574	1.03928	0.134625	408.722
4167097	Spondylolisthesis	Musculoskeletal System	673	730	0.921918	0.829004	1.02513	0.134898	409.551
134460	Plantar fascial fibromatosis	Musculoskeletal System	775	836	0.927033	0.83963	1.02344	0.134948	409.703
435553	Epiphora	Visual System	79	100	0.79	0.580589	1.07182	0.134948	409.703
4311708	Diabetic peripheral neuropathy	Nervous System	79	100	0.79	0.580589	1.07182	0.134948	409.703
4126274	Bladder outflow obstruction	Genitourinary System	100	79	1.26582	0.932994	1.72239	0.134948	409.703
433813	Bladder neck obstruction	Genitourinary System	100	79	1.26582	0.932994	1.72239	0.134948	409.703
380706	Regular astigmatism	Visual System	514	564	0.911348	0.807102	1.02888	0.13523	410.559
42538532	Thrombus of cardiac chamber	Cardiovascular System	49	66	0.742424	0.502294	1.09084	0.135697	411.976
43530666	Dementia with behavioral disturbance	Nervous System	45	31	1.45161	0.898583	2.37286	0.135908	412.618
43530666	Dementia with behavioral disturbance	Mental	45	31	1.45161	0.898583	2.37286	0.135908	412.618
194692	Cirrhosis - non-alcoholic	Digestive System	45	31	1.45161	0.898583	2.37286	0.135908	412.618
4250169	Bifascicular block	Cardiovascular System	74	56	1.32143	0.92128	1.90463	0.135962	412.78
40483292	Displacement of cervical intervertebral disc	Musculoskeletal System	275	312	0.88141	0.746758	1.03988	0.137311	416.877
443729	Peripheral circulatory disorder due to type 2 diabetes mellitus	Cardiovascular System	417	462	0.902597	0.78877	1.03261	0.137339	416.961
377560	Internal hordeolum	Visual System	64	83	0.771084	0.547674	1.08133	0.137646	417.893
45768755	Localized chronic periodontitis	Digestive System	37	52	0.711538	0.453793	1.10565	0.13781	418.39
197610	Cyst of ovary	Genitourinary System	612	666	0.918919	0.822055	1.02706	0.137885	418.617
197610	Cyst of ovary	Endocrine System	612	666	0.918919	0.822055	1.02706	0.137885	418.617
315296	Preinfarction syndrome	Cardiovascular System	262	298	0.879195	0.741863	1.04145	0.138429	420.269
4291025	Arthritis	Musculoskeletal System	908	973	0.933196	0.851564	1.02258	0.13877	421.306
318443	Arteriosclerotic vascular disease	Cardiovascular System	345	386	0.893782	0.770724	1.03616	0.139019	422.062
37206102	Malabsorption syndrome due to intolerance to lactose	Digestive System	81	102	0.794118	0.585753	1.07361	0.139289	422.883
443458	Closed fracture of facial bone	Musculoskeletal System	130	156	0.833333	0.655151	1.05853	0.139333	423.014
376229	Abnormal involuntary movement	Nervous System	204	236	0.864407	0.713168	1.04699	0.139443	423.35
72418	Scoliosis deformity of spine	Musculoskeletal System	422	467	0.90364	0.790297	1.033	0.140021	425.104
313219	Phlebitis and thrombophlebitis	Cardiovascular System	120	145	0.827586	0.644298	1.06139	0.140399	426.25
4090706	Ethmoidal sinusitis	Respiratory System	154	182	0.846154	0.678254	1.05451	0.140759	427.344
44783016	Calculus of gallbladder with acute and chronic cholecystitis	Digestive System	46	32	1.4375	0.895885	2.33244	0.141032	428.172
4166589	Metastasis to digestive organs	Digestive System	82	103	0.796117	0.588274	1.07447	0.141446	429.429
4200854	Sciatic neuropathy	Nervous System	974	1041	0.935639	0.856476	1.02205	0.14148	429.534
254591	Secondary malignant neoplasm of lung	Respiratory System	114	92	1.23913	0.933234	1.64904	0.141482	429.54
762441	Postprocedural asymptomatic ovarian failure	Genitourinary System	34	22	1.54545	0.878065	2.77371	0.141579	429.833
762441	Postprocedural asymptomatic ovarian failure	Endocrine System	34	22	1.54545	0.878065	2.77371	0.141579	429.833
314378	Hypertensive heart disease with congestive heart failure	Cardiovascular System	53	38	1.39474	0.902326	2.1745	0.142213	431.759
377294	Exotropia	Visual System	51	68	0.75	0.511182	1.09432	0.142453	432.487
372907	Scarred macula	Visual System	40	27	1.48148	0.88694	2.51033	0.142639	433.053
313928	Peripheral vascular complication	Cardiovascular System	74	94	0.787234	0.572535	1.07903	0.14268	433.178
4175297	Lower respiratory tract infection	Respiratory System	171	144	1.1875	0.94581	1.49268	0.142939	433.963
260427	Common cold	Respiratory System	307	271	1.13284	0.958954	1.33886	0.145446	441.573
40491478	Abnormality of aortic valve	Cardiovascular System	288	325	0.886154	0.753536	1.04169	0.145939	443.071
40492779	Closed traumatic dislocation of joint	Musculoskeletal System	33	47	0.702128	0.435801	1.11933	0.1461	443.561
22350	Edema of larynx	Respiratory System	39	54	0.722222	0.465782	1.11068	0.146576	445.005
40479625	Atherosclerosis of artery	Cardiovascular System	800	860	0.930233	0.843792	1.02544	0.147101	446.6
380096	Proliferative retinopathy due to diabetes mellitus	Visual System	96	76	1.26316	0.925157	1.72984	0.147411	447.54
443919	Hypertensive renal failure	Genitourinary System	163	191	0.853403	0.688159	1.05733	0.147798	448.716
4130859	Vestibular nerve disorder	Nervous System	28	41	0.682927	0.40673	1.13136	0.148562	451.034
437496	Epidemic vertigo	Auditory System	28	41	0.682927	0.40673	1.13136	0.148562	451.034
437496	Epidemic vertigo	Nervous System	28	41	0.682927	0.40673	1.13136	0.148562	451.034
4132092	Acute disorder of male genital organ	Genitourinary System	53	70	0.757143	0.519664	1.09747	0.149113	452.707
193522	Acute prostatitis	Genitourinary System	53	70	0.757143	0.519664	1.09747	0.149113	452.707
81426	Closed fracture of clavicle	Musculoskeletal System	70	53	1.32075	0.911187	1.92432	0.149113	452.707
4178680	Degenerative disorder of musculoskeletal system	Musculoskeletal System	2078	2173	0.956282	0.900035	1.01602	0.149284	453.227
4127728	Deformity of erection	Genitourinary System	40	55	0.727273	0.471522	1.11297	0.150897	458.124
4033369	Superficial fibromatosis	Musculoskeletal System	40	55	0.727273	0.471522	1.11297	0.150897	458.124
196157	Induratio penis plastica	Musculoskeletal System	40	55	0.727273	0.471522	1.11297	0.150897	458.124
196157	Induratio penis plastica	Genitourinary System	40	55	0.727273	0.471522	1.11297	0.150897	458.124
4247120	Gastrointestinal ulcer	Digestive System	247	281	0.879004	0.737861	1.04662	0.150962	458.322
201620	Kidney stone	Genitourinary System	761	819	0.929182	0.840757	1.02681	0.151057	458.608
440129	Hypertrophy of nasal turbinates	Respiratory System	263	298	0.88255	0.744831	1.04525	0.15115	458.892
78273	Closed fracture of multiple ribs	Musculoskeletal System	191	163	1.17178	0.945782	1.45315	0.151277	459.278
4311420	Vascular insufficiency	Cardiovascular System	582	633	0.919431	0.820137	1.0306	0.151447	459.794
260123	Acute sinusitis	Respiratory System	1718	1634	1.05141	0.981983	1.12577	0.151688	460.525
4133715	Traumatic brain injury with no loss of consciousness	Nervous System	220	190	1.15789	0.94925	1.41346	0.152084	461.728
44783966	Compression fracture of thoracic spine	Musculoskeletal System	47	63	0.746032	0.500167	1.10594	0.152661	463.48
199856	Varicose veins of lower extremity with inflammation	Cardiovascular System	97	119	0.815126	0.616905	1.07482	0.153042	464.635
197331	Disorder of urinary tract	Genitourinary System	689	744	0.926075	0.833698	1.02858	0.153438	465.837
195312	Functional disorder of bladder	Genitourinary System	393	435	0.903448	0.786235	1.03788	0.153703	466.643
4122115	Tooth disorder	Digestive System	339	302	1.12252	0.958409	1.31521	0.154407	468.778
437013	Primary dental caries, pit and fissure origin	Digestive System	98	120	0.816667	0.618916	1.07542	0.154939	470.396
4116208	Choroidal and/or chorioretinal disorder	Visual System	375	416	0.901442	0.781916	1.03896	0.154958	470.451
23164	Disorder of anterior pituitary	Nervous System	56	41	1.36585	0.896766	2.09599	0.155176	471.114
23164	Disorder of anterior pituitary	Endocrine System	56	41	1.36585	0.896766	2.09599	0.155176	471.114
439303	Horseshoe retinal tear without detachment	Visual System	71	90	0.788889	0.569675	1.08888	0.156016	473.665
45757497	Retinal tear without detachment	Visual System	71	90	0.788889	0.569675	1.08888	0.156016	473.665
4010371	Closed fracture of ulna, lower epiphysis	Musculoskeletal System	64	48	1.33333	0.902822	1.9808	0.156376	474.757
4105126	Fracture of ulnar styloid	Musculoskeletal System	64	48	1.33333	0.902822	1.9808	0.156376	474.757
76150	Ulcer of rectum	Digestive System	63	81	0.777778	0.550523	1.09454	0.15658	475.378
374034	Visual disturbance	Visual System	1636	1719	0.951716	0.888876	1.01897	0.156867	476.248
78162	Peripheral vertigo	Auditory System	143	169	0.846154	0.672438	1.06354	0.156967	476.552
4048684	Lumbosacral spondylosis	Musculoskeletal System	732	788	0.928934	0.838868	1.02857	0.157779	479.018
4088937	Obstetric disorder of uterus	Genitourinary System	198	170	1.16471	0.944075	1.43815	0.158152	480.151
374009	Organic mental disorder	Nervous System	308	345	0.892754	0.763103	1.04406	0.158259	480.474
374009	Organic mental disorder	Mental	308	345	0.892754	0.763103	1.04406	0.158259	480.474
433524	Disorder of appendix	Digestive System	72	91	0.791209	0.572593	1.0898	0.158578	481.444
195862	Urethritis	Genitourinary System	72	91	0.791209	0.572593	1.0898	0.158578	481.444
4035441	Osteoarthritis of wrist	Musculoskeletal System	654	707	0.925035	0.830444	1.03028	0.158679	481.748
4311629	Impaired glucose tolerance	Endocrine System	346	385	0.898701	0.77499	1.04185	0.159307	483.655
4329158	Nerve plexus disorder	Nervous System	64	82	0.780488	0.553876	1.09563	0.159448	484.085
75634	Fracture malunion	Musculoskeletal System	30	43	0.697674	0.422592	1.13819	0.160172	486.282
4334322	Malignant neoplasm of lower respiratory tract	Respiratory System	30	43	0.697674	0.422592	1.13819	0.160172	486.282
192606	Paraplegia	Nervous System	30	43	0.697674	0.422592	1.13819	0.160172	486.282
4336156	Non-infective otitis externa	Auditory System	158	185	0.854054	0.686266	1.06183	0.160358	486.847
197318	Cholesterolosis of gallbladder	Digestive System	91	112	0.8125	0.609285	1.08107	0.160401	486.977
4200286	Paralytic ectropion	Visual System	134	159	0.842767	0.664657	1.06728	0.160887	488.453
314658	Cardiomegaly	Cardiovascular System	800	858	0.932401	0.845713	1.02789	0.161304	489.72
43531604	Subacute dyskinesia due to drug	Nervous System	20	31	0.645161	0.348515	1.16853	0.161429	490.1
373185	Drug-induced dyskinesia	Nervous System	20	31	0.645161	0.348515	1.16853	0.161429	490.1
4329445	Noninflammatory disorder of uterus	Genitourinary System	214	245	0.873469	0.723692	1.0536	0.161429	490.1
377085	Congenital anomaly of brain	Nervous System	20	31	0.645161	0.348515	1.16853	0.161429	490.1
4190345	Closed fracture involving joint	Musculoskeletal System	472	429	1.10023	0.96334	1.25685	0.161746	491.061
4310821	Bipolar disorder in remission	Mental	65	83	0.783133	0.557165	1.09668	0.162296	492.73
381278	Cluster headache	Nervous System	83	65	1.27692	0.911845	1.7948	0.162296	492.73
436976	Posterior subcapsular polar cataract	Visual System	102	124	0.822581	0.626695	1.07767	0.162444	493.18
4148630	Major depression in partial remission	Mental	474	519	0.913295	0.804656	1.03641	0.162625	493.729
4250023	Severe major depression with psychotic features	Mental	43	58	0.741379	0.487807	1.11903	0.163604	496.702
315831	Chronic pulmonary heart disease	Cardiovascular System	58	43	1.34884	0.893629	2.04999	0.163604	496.702
195556	Hypertensive heart AND renal disease	Cardiovascular System	479	436	1.09862	0.962932	1.2537	0.16453	499.512
195556	Hypertensive heart AND renal disease	Genitourinary System	479	436	1.09862	0.962932	1.2537	0.16453	499.512
376132	Ectropion	Visual System	162	189	0.857143	0.690557	1.06293	0.165205	501.562
43531624	Severe recurrent major depression	Mental	378	418	0.904306	0.78477	1.04178	0.166341	505.01
435220	Severe recurrent major depression without psychotic features	Mental	379	419	0.904535	0.785112	1.04186	0.166874	506.629
436252	Closed fracture of shaft of tibia	Musculoskeletal System	51	67	0.761194	0.518215	1.1122	0.167321	507.988
4312288	Secondary malignant neoplasm of central nervous system	Nervous System	51	67	0.761194	0.518215	1.1122	0.167321	507.988
37017431	Polyneuropathy due to type 1 diabetes mellitus	Nervous System	44	59	0.745763	0.492946	1.12081	0.167753	509.297
4137525	Acute exacerbation of chronic bronchitis	Respiratory System	59	44	1.34091	0.892208	2.02862	0.167753	509.297
40481325	Strain of muscle and/or tendon of lower leg	Musculoskeletal System	221	252	0.876984	0.728721	1.0548	0.167771	509.353
321596	Peripheral venous insufficiency	Cardiovascular System	581	630	0.922222	0.822478	1.03392	0.167792	509.417
200670	Benign neoplasm of male genital organ	Genitourinary System	76	59	1.28814	0.904738	1.84179	0.168493	511.546
318459	Respiratory insufficiency	Respiratory System	254	223	1.13901	0.947754	1.36965	0.168669	512.078
434033	Chorioretinitis	Visual System	21	32	0.65625	0.35965	1.17371	0.169564	514.797
761083	Acute injury of kidney	Genitourinary System	21	32	0.65625	0.35965	1.17371	0.169564	514.797
4187240	Disorder of aorta	Cardiovascular System	106	128	0.828125	0.634071	1.07968	0.169811	515.545
201618	Disorder of intestine	Digestive System	2356	2452	0.960848	0.90764	1.01716	0.17031	517.063
4252535	Adenocarcinoma of liver	Digestive System	38	52	0.730769	0.467945	1.1319	0.170587	517.902
437579	Paroxysmal ventricular tachycardia	Cardiovascular System	52	38	1.36842	0.883474	2.137	0.170587	517.902
4248429	Gastric ulcer without hemorrhage AND without perforation	Digestive System	274	308	0.88961	0.753206	1.05028	0.170609	517.968
4049960	Open wound of lip	Digestive System	77	60	1.28333	0.903838	1.82967	0.171634	521.081
374950	Edema of eyelid	Visual System	60	45	1.33333	0.890875	2.00823	0.171857	521.759
4001453	Sacroiliac disorder	Musculoskeletal System	260	293	0.887372	0.747993	1.05225	0.173584	527
4069933	Flexion deformity	Musculoskeletal System	371	410	0.904878	0.784185	1.04387	0.17391	527.991
314059	Right bundle branch block	Cardiovascular System	314	350	0.897143	0.7679	1.04779	0.17438	529.418
28060	Streptococcal sore throat	Digestive System	370	333	1.11111	0.95561	1.29231	0.174538	529.897
28060	Streptococcal sore throat	Respiratory System	370	333	1.11111	0.95561	1.29231	0.174538	529.897
376337	Disorder of nervous system	Nervous System	740	794	0.93199	0.842033	1.03146	0.175709	533.452
4012869	Cocaine-induced mood disorder	Nervous System	27	39	0.692308	0.407557	1.16012	0.175734	533.529
4012869	Cocaine-induced mood disorder	Mental	27	39	0.692308	0.407557	1.16012	0.175734	533.529
440548	Closed fracture of femur, distal end	Musculoskeletal System	39	27	1.44444	0.861977	2.45365	0.175734	533.529
443239	Precerebral arterial occlusion	Cardiovascular System	27	39	0.692308	0.407557	1.16012	0.175734	533.529
4143042	Ectopic beats	Cardiovascular System	61	46	1.32609	0.889625	1.98875	0.175918	534.087
765357	Age-related cataract of right eye	Visual System	49	64	0.765625	0.516732	1.12827	0.175918	534.087
4182210	Dementia	Nervous System	186	214	0.869159	0.710244	1.06285	0.175932	534.129
4182210	Dementia	Mental	186	214	0.869159	0.710244	1.06285	0.175932	534.129
381001	Subjective visual disturbance	Visual System	185	213	0.868545	0.709368	1.06265	0.175932	534.129
253797	Post-inflammatory pulmonary fibrosis	Respiratory System	79	98	0.806122	0.591656	1.09538	0.176067	534.541
4135647	Injury of glenoid labrum of shoulder joint	Musculoskeletal System	144	121	1.19008	0.92804	1.52827	0.176552	536.011
4297887	Disorder of digestive organ	Digestive System	2806	2909	0.964593	0.915516	1.01629	0.176726	536.54
435950	Closed Colles' fracture	Musculoskeletal System	46	33	1.39394	0.872203	2.25023	0.176982	537.318
4047787	Colles' fracture	Musculoskeletal System	46	33	1.39394	0.872203	2.25023	0.176982	537.318
377844	Status migrainosus	Cardiovascular System	249	281	0.886121	0.744132	1.0547	0.177304	538.296
377844	Status migrainosus	Nervous System	249	281	0.886121	0.744132	1.0547	0.177304	538.296
433811	Hydronephrosis	Genitourinary System	398	438	0.908676	0.791343	1.04316	0.177387	538.548
4214437	Infectious endophthalmitis	Visual System	22	33	0.666667	0.370293	1.1783	0.17753	538.981
432621	Purulent endophthalmitis	Visual System	22	33	0.666667	0.370293	1.1783	0.17753	538.981
80815	Ganglion of joint	Musculoskeletal System	23	34	0.676471	0.380477	1.18239	0.17753	538.981
4317977	Bilateral cataracts	Visual System	233	264	0.882576	0.736814	1.05662	0.178404	541.636
320746	Cardiomyopathy associated with another disorder	Cardiovascular System	89	71	1.25352	0.907351	1.73721	0.178959	543.319
40482237	Hemiplegia of dominant side	Nervous System	71	89	0.797753	0.575635	1.10211	0.178959	543.319
439013	Insomnia disorder related to another mental disorder	Mental	110	90	1.22222	0.916624	1.63329	0.179109	543.776
74132	Degeneration of lumbosacral intervertebral disc	Musculoskeletal System	487	445	1.09438	0.960399	1.2473	0.179272	544.27
40483287	Disorder of kidney and/or ureter	Genitourinary System	873	931	0.937701	0.85401	1.02952	0.179351	544.509
377558	Irregular astigmatism	Visual System	47	62	0.758065	0.507579	1.12555	0.179934	546.281
258780	Emphysematous bronchitis	Respiratory System	62	47	1.31915	0.888451	1.97014	0.179934	546.281
441077	Stenosis of cervix	Genitourinary System	40	54	0.740741	0.479501	1.1358	0.17997	546.389
40483827	Alcohol-induced pancreatitis	Digestive System	54	40	1.35	0.88044	2.0855	0.17997	546.389
40483827	Alcohol-induced pancreatitis	Endocrine System	54	40	1.35	0.88044	2.0855	0.17997	546.389
4167082	Bacterial gastroenteritis	Digestive System	219	249	0.879518	0.730106	1.0589	0.180075	546.706
193402	Bacterial enteritis	Digestive System	219	249	0.879518	0.730106	1.0589	0.180075	546.706
4196684	Senile angioma	Cardiovascular System	161	187	0.860963	0.693006	1.06865	0.1802	547.086
4020353	Functional cyst of ovary	Genitourinary System	72	90	0.8	0.578519	1.10289	0.181665	551.535
4020353	Functional cyst of ovary	Endocrine System	72	90	0.8	0.578519	1.10289	0.181665	551.535
4133611	Traumatic AND/OR non-traumatic brain injury	Nervous System	571	618	0.923948	0.82314	1.03696	0.181825	552.02
4009302	Closed fracture of humerus, upper epiphysis	Musculoskeletal System	28	40	0.7	0.415899	1.16325	0.182222	553.225
4226263	Pharyngitis	Digestive System	2030	1945	1.0437	0.980288	1.11124	0.182643	554.503
4226263	Pharyngitis	Respiratory System	2030	1945	1.0437	0.980288	1.11124	0.182643	554.503
764824	Age-related nuclear cataract of right eye	Visual System	152	177	0.858757	0.686824	1.07268	0.183097	555.882
4164959	Closed fracture of styloid process of ulna	Musculoskeletal System	63	48	1.3125	0.887349	1.95231	0.183907	558.342
196436	Internal hemorrhoids	Digestive System	311	346	0.898844	0.768715	1.05065	0.184016	558.674
196436	Internal hemorrhoids	Cardiovascular System	311	346	0.898844	0.768715	1.05065	0.184016	558.674
4181019	Cluster B personality disorder	Mental	114	136	0.838235	0.647741	1.0831	0.184126	559.008
442560	Fracture of femur	Musculoskeletal System	91	73	1.24658	0.906092	1.72013	0.184351	559.689
4280571	Acute pyelonephritis	Genitourinary System	151	176	0.857955	0.685692	1.07243	0.184442	559.964
4048027	Neuropathy associated with endocrine disorder	Nervous System	41	55	0.745455	0.485033	1.13755	0.184573	560.362
4207185	Bacterial upper respiratory infection	Respiratory System	366	330	1.10909	0.953142	1.29095	0.184617	560.498
377561	Alternating exotropia	Visual System	23	34	0.676471	0.380477	1.18239	0.185326	562.651
194684	Crohn's disease of large bowel	Digestive System	82	65	1.26154	0.899937	1.77471	0.186949	567.578
437894	Ventricular fibrillation	Cardiovascular System	35	48	0.729167	0.457771	1.15103	0.187781	570.104
433208	Disorder of pulmonary circulation	Cardiovascular System	696	747	0.931727	0.839109	1.03447	0.187786	570.117
4143024	Diffuse otitis externa	Auditory System	49	64	0.765625	0.516732	1.12827	0.187836	570.269
36685152	Disorder of left ear	Auditory System	64	49	1.30612	0.886314	1.93524	0.187836	570.269
313226	Carotid artery occlusion	Cardiovascular System	29	41	0.707317	0.423935	1.16609	0.188593	572.57
36676839	Arthropathy of joint of left hand	Musculoskeletal System	56	42	1.33333	0.877818	2.0391	0.189116	574.157
45768912	Exacerbation of severe persistent asthma	Respiratory System	83	66	1.25758	0.899262	1.76472	0.189935	576.643
45769350	Acute severe exacerbation of severe persistent asthma	Respiratory System	83	66	1.25758	0.899262	1.76472	0.189935	576.643
42535437	Disorder of right sciatic nerve	Nervous System	66	83	0.795181	0.566661	1.11202	0.189935	576.643
198520	Lumbar spondylosis with myelopathy	Musculoskeletal System	423	463	0.913607	0.798868	1.04461	0.190118	577.198
198520	Lumbar spondylosis with myelopathy	Nervous System	423	463	0.913607	0.798868	1.04461	0.190118	577.198
4027663	Peptic ulcer	Digestive System	320	355	0.901408	0.772575	1.0514	0.190649	578.811
4130995	Neoplasm of colon	Digestive System	570	616	0.925325	0.824248	1.03866	0.19132	580.849
44782719	Chronic combined systolic and diastolic heart failure	Cardiovascular System	201	229	0.877729	0.722611	1.06547	0.191861	582.489
260125	Acute bronchiolitis	Respiratory System	67	84	0.797619	0.569788	1.11282	0.192895	585.63
4165112	Bronchiolitis	Respiratory System	67	84	0.797619	0.569788	1.11282	0.192895	585.63
434944	Scleritis	Visual System	36	49	0.734694	0.464142	1.15303	0.193059	586.127
44806633	Injury of tendon of finger	Musculoskeletal System	49	36	1.36111	0.867281	2.15451	0.193059	586.127
141056	Acute ethmoidal sinusitis	Respiratory System	43	57	0.754386	0.495642	1.14071	0.193601	587.773
46270376	Acute exacerbation of chronic obstructive bronchitis	Respiratory System	57	43	1.32558	0.876643	2.01758	0.193601	587.773
25297	Acute pharyngitis	Digestive System	2036	1953	1.0425	0.979267	1.10984	0.194065	589.183
25297	Acute pharyngitis	Respiratory System	2036	1953	1.0425	0.979267	1.10984	0.194065	589.183
759883	Arthritis of joint of left shoulder region	Musculoskeletal System	146	170	0.858824	0.683663	1.07776	0.195717	594.196
4318982	Disorder of vision	Visual System	1309	1377	0.950617	0.880673	1.02608	0.19609	595.329
40481302	Injury of superior glenoid labrum of shoulder joint	Musculoskeletal System	143	121	1.18182	0.921193	1.51824	0.196198	595.656
72712	Synovial cyst	Musculoskeletal System	285	254	1.12205	0.944123	1.33409	0.196291	595.939
192671	Gastrointestinal hemorrhage	Digestive System	329	364	0.903846	0.776271	1.05207	0.196512	596.61
4347069	Lesion of ligaments of shoulder region	Musculoskeletal System	147	171	0.859649	0.684836	1.078	0.197128	598.482
313791	Bundle branch block	Cardiovascular System	487	529	0.920605	0.81231	1.04317	0.198344	602.172
372635	Corneal degeneration	Visual System	67	52	1.28846	0.883568	1.88805	0.19936	605.256
372886	Refractory migraine with aura	Cardiovascular System	100	120	0.833333	0.632614	1.09576	0.200201	607.81
372886	Refractory migraine with aura	Nervous System	100	120	0.833333	0.632614	1.09576	0.200201	607.81
440547	Closed fracture of shaft of metacarpal bone	Musculoskeletal System	36	25	1.44	0.840862	2.50257	0.200415	608.461
436073	Psychotic disorder	Mental	359	395	0.908861	0.785617	1.05117	0.200641	609.147
72990	Localized osteoarthrosis uncertain if primary OR secondary	Musculoskeletal System	43	31	1.3871	0.853968	2.27709	0.200994	610.219
134398	Periodontal disease	Digestive System	112	133	0.842105	0.649018	1.09099	0.201336	611.258
4085552	Fracture of lateral malleolus	Musculoskeletal System	109	90	1.21111	0.90769	1.61936	0.20196	613.152
132344	Gingival and periodontal disease	Digestive System	165	190	0.868421	0.700625	1.0755	0.202739	615.515
4261871	Congenital anomaly in number of teeth	Digestive System	53	68	0.779412	0.533752	1.13281	0.203115	616.657
440438	Anodontia	Digestive System	53	68	0.779412	0.533752	1.13281	0.203115	616.657
440438	Anodontia	Hereditary By System	53	68	0.779412	0.533752	1.13281	0.203115	616.657
4306134	Congenital partial absence of alimentary tract	Digestive System	53	68	0.779412	0.533752	1.13281	0.203115	616.657
75863	Chronic interstitial cystitis	Genitourinary System	51	38	1.34211	0.864631	2.09949	0.203374	617.444
4286642	Arthritis of hip	Musculoskeletal System	38	51	0.745098	0.476305	1.15656	0.203374	617.444
4001171	Liver cell carcinoma	Digestive System	38	51	0.745098	0.476305	1.15656	0.203374	617.444
4105127	Fracture of medial malleolus	Musculoskeletal System	51	38	1.34211	0.864631	2.09949	0.203374	617.444
40483613	Inflammatory disease of female genital structure	Genitourinary System	230	259	0.888031	0.740287	1.06472	0.204512	620.898
4212887	Disorder of rotator cuff	Musculoskeletal System	722	772	0.935233	0.843815	1.03646	0.204597	621.158
4088051	Closed fracture of phalanx of finger	Musculoskeletal System	62	78	0.794872	0.560099	1.1239	0.204894	622.058
4302686	Thoracic spondylosis	Musculoskeletal System	231	260	0.888462	0.740931	1.06484	0.206366	626.526
4155469	Moderate asthma	Respiratory System	46	60	0.766667	0.510514	1.14471	0.206707	627.563
4181487	Malignant tumor of male genital organ	Genitourinary System	32	44	0.727273	0.446374	1.17313	0.207026	628.53
4027396	Peripheral neuritis	Nervous System	459	499	0.91984	0.808557	1.04625	0.207183	629.007
4155764	Esophageal injury	Digestive System	26	37	0.702703	0.408569	1.19213	0.207712	630.614
4055484	Rhegmatogenous retinal detachment	Visual System	80	64	1.25	0.888575	1.76455	0.208113	631.83
444444	Benign neoplasm of transverse colon	Digestive System	896	951	0.942166	0.859036	1.03327	0.20869	633.584
439005	Chronic alcoholism in remission	Mental	170	195	0.871795	0.705522	1.0764	0.209037	634.637
4195039	Osteopenia	Musculoskeletal System	83	101	0.821782	0.607155	1.10967	0.210112	637.901
4324838	Noninfectious enteritis	Digestive System	73	90	0.811111	0.587367	1.1169	0.210127	637.945
195769	Submucous leiomyoma of uterus	Genitourinary System	125	105	1.19048	0.911048	1.55816	0.21027	638.38
4238825	Disorder of pulp of tooth	Digestive System	47	61	0.770492	0.515216	1.14587	0.210962	640.48
4048028	Diabetic mononeuropathy	Nervous System	61	47	1.29787	0.872703	1.94093	0.210962	640.48
4265749	Meibomian gland dysfunction	Visual System	331	365	0.906849	0.779125	1.05521	0.210985	640.55
4056713	Injury of muscle and tendon of abdomen, lower back and pelvis	Musculoskeletal System	396	433	0.91455	0.796009	1.05051	0.211178	641.138
760898	Plantar fasciitis of left foot	Musculoskeletal System	21	31	0.677419	0.369975	1.21722	0.212003	643.642
4081615	Paraparesis	Nervous System	21	31	0.677419	0.369975	1.21722	0.212003	643.642
4319474	Disorder of uveal tract	Visual System	31	21	1.47619	0.821546	2.70288	0.212003	643.642
4131908	Peripheral angiopathy due to diabetes mellitus	Cardiovascular System	33	45	0.733333	0.453346	1.17506	0.212946	646.505
4195698	Tenosynovitis	Musculoskeletal System	574	618	0.928803	0.827601	1.04225	0.212962	646.553
196068	Carcinoma in situ of male genital organ	Genitourinary System	53	40	1.325	0.862392	2.05021	0.213374	647.803
4193869	Bacterial intestinal infectious disease	Digestive System	222	250	0.888	0.737801	1.06822	0.21395	649.554
444121	Primary dental caries, proximal smooth surface origin	Digestive System	222	250	0.888	0.737801	1.06822	0.21395	649.554
440690	Social phobia	Mental	65	81	0.802469	0.569927	1.12609	0.214455	651.085
4008220	Closed fracture lumbar vertebra, wedge	Musculoskeletal System	81	65	1.24615	0.888031	1.75461	0.214455	651.085
4191479	Allergic asthma	Respiratory System	27	38	0.710526	0.417197	1.19469	0.214847	652.275
75347	Spinal enthesopathy	Musculoskeletal System	38	27	1.40741	0.837035	2.39695	0.214847	652.275
132277	Neoplasm of uncertain behavior of endocrine glands and nervous system	Nervous System	62	48	1.29167	0.871882	1.92382	0.21516	653.225
132277	Neoplasm of uncertain behavior of endocrine glands and nervous system	Endocrine System	62	48	1.29167	0.871882	1.92382	0.21516	653.225
4295888	Prolapse of intestine	Digestive System	48	62	0.774194	0.5198	1.14694	0.21516	653.225
434298	Secondary malignant neoplasm of lymph nodes of upper limb	Lymphatic System	75	92	0.815217	0.592814	1.11802	0.215673	654.782
4142738	Moderate persistent asthma	Respiratory System	478	518	0.92278	0.813202	1.04695	0.216547	657.436
4130517	Neoplasm of descending colon	Digestive System	456	495	0.921212	0.809378	1.04832	0.216892	658.485
4129389	Gastrointestinal obstruction	Digestive System	468	430	1.08837	0.95276	1.24352	0.21694	658.63
4027880	Disorder of colon	Digestive System	407	444	0.916667	0.799328	1.05101	0.217179	659.355
4129879	Neoplasm of transverse colon	Digestive System	897	951	0.943218	0.860018	1.0344	0.217367	659.927
4043345	Disorder of ocular adnexa	Visual System	421	385	1.09351	0.950079	1.25887	0.217642	660.761
74188	Closed fracture of rib	Musculoskeletal System	292	262	1.1145	0.940049	1.32187	0.217915	661.589
4028367	Acute disease of cardiovascular system	Cardiovascular System	563	606	0.929043	0.826867	1.04371	0.218505	663.381
4344258	Bursitis of shoulder	Musculoskeletal System	334	302	1.10596	0.943716	1.29652	0.218986	664.84
4237062	Mural thrombus of heart	Cardiovascular System	49	63	0.777778	0.524269	1.14795	0.219303	665.803
442259	Disorder of vulva	Genitourinary System	229	257	0.891051	0.742397	1.06894	0.21972	667.07
37204080	Generalized periodontitis	Digestive System	22	32	0.6875	0.380605	1.22052	0.220671	669.958
137858	Thoracic radiculopathy	Nervous System	83	67	1.23881	0.887025	1.73562	0.220671	669.958
4177206	Tubulointerstitial nephritis	Genitourinary System	325	358	0.907821	0.77882	1.05788	0.220784	670.3
4094283	Lower limb joint arthritis	Musculoskeletal System	150	173	0.867052	0.692062	1.08527	0.22091	670.682
252936	Allergic rhinitis due to animals	Respiratory System	151	174	0.867816	0.693175	1.08545	0.22091	670.682
201606	Crohn's disease	Digestive System	94	77	1.22078	0.893613	1.67203	0.221122	671.326
377552	Moderate nonproliferative retinopathy due to diabetes mellitus	Visual System	77	94	0.819149	0.598074	1.11905	0.221122	671.326
43531003	Essential tremor	Nervous System	196	222	0.882883	0.724826	1.07474	0.221409	672.198
4336157	Acute non-infective otitis externa	Auditory System	165	189	0.873016	0.704152	1.0815	0.221543	672.604
4168618	Injury of gastrointestinal tract	Digestive System	28	39	0.717949	0.425495	1.19697	0.221823	673.455
80141	Functional diarrhea	Digestive System	111	131	0.847328	0.652019	1.09952	0.221947	673.832
4173780	Iliotibial band friction syndrome	Musculoskeletal System	232	260	0.892308	0.744303	1.06923	0.223508	678.569
37110634	Strain of tendon of biceps brachii	Musculoskeletal System	68	84	0.809524	0.57919	1.12795	0.223733	679.254
4131931	Malignant lymphoma of lymph nodes	Lymphatic System	84	68	1.23529	0.886561	1.72655	0.223733	679.254
77647	Mallet finger	Musculoskeletal System	47	35	1.34286	0.848613	2.14311	0.224463	681.469
45757772	Congenital renal cyst	Genitourinary System	35	47	0.744681	0.466611	1.17839	0.224463	681.469
40480936	Injury of extensor tendon of hand	Musculoskeletal System	47	35	1.34286	0.848613	2.14311	0.224463	681.469
4115534	Traumatic arthropathy of distal interphalangeal joint of finger	Musculoskeletal System	47	35	1.34286	0.848613	2.14311	0.224463	681.469
193165	Disorder of adrenal gland	Endocrine System	217	244	0.889344	0.737264	1.07223	0.22491	682.826
435790	Secondary polycythemia	Red Blood Cell	113	133	0.849624	0.655263	1.10006	0.225744	685.358
201313	Hypertensive renal disease	Genitourinary System	1043	1100	0.948182	0.870334	1.03294	0.225744	685.359
194696	Dysmenorrhea	Genitourinary System	272	302	0.900662	0.761724	1.06454	0.226111	686.474
438406	Severe major depression, single episode, with psychotic features	Mental	43	56	0.767857	0.503736	1.16324	0.2278	691.601
319835	Congestive heart failure	Cardiovascular System	888	837	1.06093	0.96425	1.16739	0.227834	691.703
4115173	Atrial premature complex	Cardiovascular System	325	294	1.10544	0.941196	1.29878	0.227894	691.886
4286497	Centriacinar emphysema	Respiratory System	203	229	0.886463	0.730201	1.07554	0.227969	692.114
4108234	Multiple valve disease	Cardiovascular System	155	178	0.870787	0.697522	1.08613	0.227975	692.131
197328	Abscess of intestine	Digestive System	75	60	1.25	0.878308	1.78563	0.228231	692.909
442104	Benign neoplasm of descending colon	Digestive System	456	494	0.923077	0.810966	1.05051	0.228986	695.203
438699	Primary malignant neoplasm of rectosigmoid junction	Digestive System	23	33	0.69697	0.390766	1.22338	0.229102	695.553
4130062	Neoplasm of craniopharyngeal duct	Nervous System	24	34	0.705882	0.400488	1.22585	0.229102	695.553
4130062	Neoplasm of craniopharyngeal duct	Endocrine System	24	34	0.705882	0.400488	1.22585	0.229102	695.553
4044391	Neuropathy due to diabetes mellitus	Nervous System	80	97	0.824742	0.605635	1.12043	0.229118	695.603
377853	Chronic tension-type headache	Nervous System	142	164	0.865854	0.686705	1.09065	0.229949	698.125
4167984	Bacterial arthritis	Musculoskeletal System	48	36	1.33333	0.847578	2.1145	0.230062	698.469
4140828	Acute vulvitis	Genitourinary System	36	48	0.75	0.472925	1.17983	0.230062	698.469
4137355	Strain of back muscle	Musculoskeletal System	37	49	0.755102	0.479042	1.18114	0.230062	698.469
4246451	Secondary malignant neoplasm of brain	Nervous System	52	66	0.787879	0.537034	1.15058	0.231405	702.546
4117689	Bursitis of bursa of ankle and/or foot	Musculoskeletal System	61	76	0.802632	0.563466	1.13919	0.231657	703.311
4051488	Chronic frontoethmoidal sinusitis	Respiratory System	189	214	0.883178	0.722367	1.07909	0.231882	703.993
4269221	Vulvitis	Genitourinary System	71	87	0.816092	0.587939	1.12955	0.232738	706.592
132932	Chronic ethmoidal sinusitis	Respiratory System	117	137	0.854015	0.661516	1.10106	0.233196	707.984
4028365	Acute disease of musculoskeletal system	Musculoskeletal System	62	77	0.805195	0.566833	1.13979	0.235044	713.595
436134	Disorder of sclera	Visual System	30	41	0.731707	0.441176	1.20079	0.235314	714.413
4290976	Temporal arteritis	Cardiovascular System	49	37	1.32432	0.846643	2.0875	0.235559	715.157
42537576	Osteoarthritis of joint of left ankle and/or foot	Musculoskeletal System	24	34	0.705882	0.400488	1.22585	0.237302	720.448
45770904	Perichondritis of external ear	Musculoskeletal System	34	24	1.41667	0.815759	2.49695	0.237302	720.448
45770904	Perichondritis of external ear	Auditory System	34	24	1.41667	0.815759	2.49695	0.237302	720.448
4044721	Acquired curvature of spine	Musculoskeletal System	24	34	0.705882	0.400488	1.22585	0.237302	720.448
141663	Osteomyelitis	Musculoskeletal System	211	237	0.890295	0.736017	1.07633	0.237548	721.194
4109870	Arterial insufficiency	Cardiovascular System	63	78	0.807692	0.570131	1.14036	0.238393	723.762
434633	Disorder of autonomic nervous system	Nervous System	95	113	0.840708	0.633138	1.1143	0.238503	724.094
195588	Cystitis	Genitourinary System	1080	1025	1.05366	0.966447	1.1488	0.238982	725.548
31602	Disorder of the larynx	Respiratory System	376	410	0.917073	0.795173	1.05742	0.239167	726.112
4028389	Infectious disease of lung	Respiratory System	196	221	0.886878	0.727958	1.07984	0.239881	728.278
40483262	Arthritis of shoulder region joint	Musculoskeletal System	222	197	1.1269	0.925978	1.37225	0.239881	728.278
4329106	Acute upper urinary tract infection	Genitourinary System	149	171	0.871345	0.694772	1.0918	0.240421	729.918
441428	Closed fracture of lateral malleolus	Musculoskeletal System	141	121	1.16529	0.907502	1.49818	0.240466	730.053
4329847	Myocardial infarction	Cardiovascular System	572	532	1.07519	0.953787	1.2122	0.24049	730.129
257004	Acute exacerbation of chronic obstructive airways disease	Respiratory System	428	464	0.922414	0.806971	1.05418	0.240715	730.809
4002139	Cervicothoracic ankylosis	Musculoskeletal System	38	50	0.76	0.484972	1.18231	0.240955	731.538
37311520	Tendinitis of shoulder region	Musculoskeletal System	74	90	0.822222	0.596219	1.1309	0.241477	733.124
40482014	Dysfunction of vestibular system	Auditory System	31	42	0.738095	0.448595	1.20238	0.241835	734.212
315085	Lymphadenopathy	Lymphatic System	1159	1217	0.952342	0.877974	1.03297	0.242057	734.884
4180010	Degenerative disorder of cartilage	Musculoskeletal System	316	347	0.910663	0.779444	1.06367	0.243265	738.553
4089536	Anterior vaginal wall prolapse	Genitourinary System	123	143	0.86014	0.670354	1.10232	0.244033	740.885
373474	Diplopia	Visual System	295	325	0.907692	0.772688	1.06594	0.244153	741.25
4128914	Fracture of multiple ribs	Musculoskeletal System	225	200	1.125	0.925736	1.36795	0.244355	741.861
201238	Primary malignant neoplasm of female genital organ	Genitourinary System	86	103	0.834951	0.61968	1.12265	0.244493	742.282
319049	Acute respiratory failure	Respiratory System	584	544	1.07353	0.953556	1.20875	0.245557	745.512
4309350	Fetid chronic bronchitis	Respiratory System	60	47	1.2766	0.856962	1.91172	0.246015	746.901
4224926	Obstruction of esophagus	Digestive System	285	257	1.10895	0.933589	1.31777	0.246151	747.314
762217	Calcific tendinitis of right shoulder	Musculoskeletal System	39	51	0.764706	0.490722	1.18338	0.246252	747.62
36712971	Chronic deep venous thrombosis	Cardiovascular System	51	39	1.30769	0.845038	2.03781	0.246252	747.62
4309525	Cyst of nasal sinus	Respiratory System	76	92	0.826087	0.601496	1.13169	0.24716	750.378
442628	Disorder of ligament	Musculoskeletal System	99	117	0.846154	0.640827	1.11539	0.247394	751.087
36676836	Arthropathy of left knee joint	Musculoskeletal System	309	280	1.10357	0.935739	1.30195	0.247811	752.353
4235863	Spinal cord injury	Nervous System	44	33	1.33333	0.829858	2.1614	0.248213	753.575
377861	Disorder of refraction AND/OR accommodation	Visual System	346	378	0.915344	0.78884	1.06187	0.249278	756.807
44782743	Acute deep venous thrombosis of popliteal vein	Cardiovascular System	88	105	0.838095	0.624072	1.12326	0.249442	757.307
40492392	Closed fracture of fibula	Musculoskeletal System	212	188	1.12766	0.922234	1.37971	0.250144	759.437
44782733	Acute on chronic combined systolic and diastolic heart failure	Cardiovascular System	132	113	1.16814	0.901756	1.51529	0.250153	759.465
435940	Closed fracture of shaft of humerus	Musculoskeletal System	48	61	0.786885	0.527617	1.16765	0.250395	760.198
765132	Subendocardial myocardial infarction	Cardiovascular System	48	61	0.786885	0.527617	1.16765	0.250395	760.198
444406	Acute subendocardial infarction	Cardiovascular System	48	61	0.786885	0.527617	1.16765	0.250395	760.198
37109050	Meibomian gland dysfunction of right eye	Visual System	326	357	0.913165	0.783429	1.0641	0.251002	762.043
4246581	Malposition of eyelashes	Visual System	40	52	0.769231	0.496303	1.18434	0.251452	763.409
443776	Brachial radiculitis	Nervous System	191	215	0.888372	0.727208	1.08459	0.252502	766.597
375631	Brachial neuritis	Nervous System	191	215	0.888372	0.727208	1.08459	0.252502	766.597
443613	Dystrophy of anterior cornea	Visual System	26	36	0.722222	0.418734	1.2298	0.253038	768.224
314383	Myocarditis	Cardiovascular System	29	20	1.45	0.79253	2.70416	0.253098	768.405
37311300	Cataract of right eye	Visual System	208	233	0.892704	0.736886	1.08089	0.253098	768.405
74396	Temporomandibular joint disorder	Musculoskeletal System	352	384	0.916667	0.790967	1.06209	0.253173	768.635
372409	Sciatica	Nervous System	1960	2033	0.964092	0.905631	1.02631	0.25441	772.389
37110624	Injury of tendon of long head of biceps	Musculoskeletal System	68	83	0.819277	0.585667	1.1427	0.254576	772.894
4015216	Strain of long head of biceps	Musculoskeletal System	68	83	0.819277	0.585667	1.1427	0.254576	772.894
4105253	Strain of tendon of upper arm	Musculoskeletal System	68	83	0.819277	0.585667	1.1427	0.254576	772.894
4134429	Disorder of gastrointestinal tract mucous membrane	Digestive System	228	254	0.897638	0.747347	1.07765	0.25482	773.635
192960	Noninfectious gastroenteritis	Digestive System	79	95	0.831579	0.609077	1.13271	0.255477	775.628
381444	Contusion of eye	Visual System	95	79	1.20253	0.882838	1.64183	0.255477	775.628
4291005	Viral hepatitis	Digestive System	298	270	1.1037	0.93297	1.30615	0.255578	775.935
4130681	Erythrocytosis	Red Blood Cell	116	135	0.859259	0.66459	1.10951	0.255894	776.894
4110948	Hypertension secondary to endocrine disorder	Cardiovascular System	103	121	0.85124	0.6481	1.11631	0.256015	777.262
4117713	Ankle joint effusion	Musculoskeletal System	313	343	0.912536	0.780396	1.06675	0.256799	779.641
762752	Arteriosclerosis of aorta	Cardiovascular System	433	468	0.925214	0.809981	1.05665	0.257338	781.28
312934	Atherosclerosis of aorta	Cardiovascular System	433	468	0.925214	0.809981	1.05665	0.257338	781.28
79916	Acquired hallux rigidus	Musculoskeletal System	151	131	1.15267	0.906098	1.46792	0.257873	782.901
438749	Posterior subcapsular polar senile cataract	Visual System	104	122	0.852459	0.649858	1.11651	0.25813	783.681
4013597	Closed fracture thoracic vertebra, wedge	Musculoskeletal System	80	96	0.833333	0.61152	1.13302	0.258195	783.88
78832	Intervertebral disc disorder with myelopathy	Musculoskeletal System	576	616	0.935065	0.833197	1.04927	0.258243	784.026
78832	Intervertebral disc disorder with myelopathy	Nervous System	576	616	0.935065	0.833197	1.04927	0.258243	784.026
195847	Gastroparesis syndrome	Digestive System	163	185	0.881081	0.709376	1.09351	0.258912	786.056
440078	Bipolar affective disorder, current episode manic	Mental	63	50	1.26	0.855476	1.86451	0.258955	786.187
4147145	Tendinitis	Musculoskeletal System	957	1008	0.949405	0.868118	1.03825	0.259342	787.363
379185	Open wound of eyeball	Visual System	179	202	0.886139	0.720561	1.08904	0.259703	788.457
4145627	Biliary calculus	Digestive System	717	674	1.0638	0.956276	1.18351	0.260114	789.705
434625	Undifferentiated somatoform disorder	Mental	27	37	0.72973	0.427309	1.23135	0.260589	791.148
4067766	Fracture of bone in neoplastic disease	Musculoskeletal System	27	37	0.72973	0.427309	1.23135	0.260589	791.148
4176301	Injury of metacarpal bone	Musculoskeletal System	37	27	1.37037	0.812115	2.34023	0.260589	791.148
36715918	Internal hemorrhoids grade III	Digestive System	54	42	1.28571	0.843187	1.97245	0.261572	794.133
36715918	Internal hemorrhoids grade III	Cardiovascular System	54	42	1.28571	0.843187	1.97245	0.261572	794.133
46270156	Allergic rhinitis due to animal hair and dander	Respiratory System	42	54	0.777778	0.506984	1.18598	0.261572	794.133
432941	Disorder of tongue	Digestive System	198	222	0.891892	0.732639	1.08514	0.261741	794.646
81303	Labyrinthine disorder	Auditory System	256	283	0.904594	0.760891	1.07502	0.26187	795.037
4135745	Fracture of neck of fifth metacarpal	Musculoskeletal System	30	21	1.42857	0.791129	2.62525	0.262618	797.309
443396	Malignant tumor of large intestine	Digestive System	21	30	0.7	0.380916	1.26402	0.262618	797.309
37117095	Benign neoplasm of left adrenal gland	Endocrine System	51	64	0.796875	0.540533	1.1695	0.263138	798.886
4043679	Traumatic dislocation of joint	Musculoskeletal System	64	51	1.2549	0.855065	1.85002	0.263138	798.886
443388	Malignant tumor of lung	Respiratory System	99	83	1.19277	0.88197	1.61653	0.263552	800.145
80809	Rheumatoid arthritis	Musculoskeletal System	323	353	0.915014	0.784389	1.0671	0.263978	801.437
192367	Dysplasia of cervix	Genitourinary System	107	125	0.856	0.654993	1.11707	0.264377	802.65
140708	Myelopathy due to another disorder	Nervous System	61	75	0.813333	0.570412	1.15575	0.264962	804.423
4318699	Disorder of lacrimal gland	Visual System	136	156	0.871795	0.687566	1.10428	0.266185	808.138
4208390	Inflammation of sacroiliac joint	Musculoskeletal System	240	266	0.902256	0.754609	1.07834	0.266402	808.798
4049477	Psychogenic polydipsia	Mental	72	87	0.827586	0.597062	1.14409	0.266882	810.253
4242103	Osteoarthrosis of the carpometacarpal joint of the thumb	Musculoskeletal System	509	546	0.932234	0.824561	1.05383	0.267711	812.772
443792	Calculus of bile duct	Digestive System	169	191	0.884817	0.715088	1.09405	0.268382	814.807
313217	Atrial fibrillation	Cardiovascular System	958	1008	0.950397	0.869047	1.03931	0.268626	815.548
4312493	Corneal abrasion	Visual System	171	193	0.88601	0.716926	1.09421	0.271028	822.84
4234997	Disorder of vein	Cardiovascular System	851	898	0.947661	0.861826	1.04198	0.271091	823.032
444100	Mood disorder	Mental	1416	1476	0.95935	0.891263	1.03261	0.271261	823.547
201519	Primary malignant neoplasm of liver	Digestive System	44	56	0.785714	0.517073	1.18729	0.271332	823.764
443771	Renal hypertension	Cardiovascular System	101	85	1.18824	0.88161	1.60477	0.271396	823.958
378425	Blepharitis	Visual System	490	526	0.931559	0.822009	1.05556	0.272184	826.35
193493	Benign hypertensive renal disease	Genitourinary System	36	47	0.765957	0.48205	1.20789	0.272361	826.887
44784439	Benign hypertensive renal disease with renal failure	Genitourinary System	36	47	0.765957	0.48205	1.20789	0.272361	826.887
438430	Squamous blepharitis	Visual System	129	111	1.16216	0.894691	1.51163	0.27249	827.281
4136228	Sprain of shoulder	Musculoskeletal System	140	160	0.875	0.692396	1.10472	0.272656	827.785
374366	Sensorineural hearing loss	Auditory System	1229	1285	0.95642	0.883757	1.03502	0.272671	827.828
43531033	Neuropathy of upper limb	Nervous System	86	102	0.843137	0.625358	1.1345	0.27396	831.744
4216397	Nerve root disorder	Nervous System	1627	1691	0.962153	0.89829	1.03053	0.274082	832.113
443583	Disorder of ankle joint	Musculoskeletal System	339	369	0.918699	0.790397	1.06757	0.275084	835.155
374915	Localization-related epilepsy	Nervous System	99	116	0.853448	0.646011	1.12569	0.275189	835.473
375800	Dystonia	Nervous System	67	54	1.24074	0.854048	1.80983	0.275313	835.85
4032799	Opioid-induced organic mental disorder	Nervous System	420	388	1.08247	0.940677	1.24589	0.275459	836.295
4032799	Opioid-induced organic mental disorder	Mental	420	388	1.08247	0.940677	1.24589	0.275459	836.295
4174382	Metabolic bone disease	Musculoskeletal System	45	57	0.789474	0.521912	1.18783	0.276082	838.186
4151978	Post-herpetic neuritis	Nervous System	103	87	1.18391	0.881295	1.59353	0.2765	839.455
196738	Disorder of male genital organ	Genitourinary System	393	425	0.924706	0.804124	1.06316	0.278414	845.264
4297179	Disorder of lymph node	Lymphatic System	1125	1178	0.955008	0.879298	1.0372	0.278556	845.697
4134577	Complex regional pain syndrome	Nervous System	91	76	1.19737	0.873263	1.64568	0.278652	845.987
377545	Episodic tension-type headache	Nervous System	76	91	0.835165	0.60765	1.14513	0.278652	845.987
37396460	Acquired deformity of knee joint	Musculoskeletal System	76	91	0.835165	0.60765	1.14513	0.278652	845.987
4130842	Neoplasm of lymph nodes of upper limb	Lymphatic System	76	91	0.835165	0.60765	1.14513	0.278652	845.987
378741	Brachial plexus disorder	Nervous System	65	79	0.822785	0.583291	1.1571	0.27866	846.013
441980	Closed fracture of foot	Musculoskeletal System	178	200	0.89	0.72312	1.09468	0.278812	846.473
253796	Pneumothorax	Respiratory System	199	177	1.12429	0.913558	1.38455	0.278812	846.473
4114603	Traumatic arthropathy of metacarpophalangeal joint	Musculoskeletal System	55	68	0.808824	0.556355	1.17127	0.279251	847.806
4173734	Acute pansinusitis	Respiratory System	200	178	1.1236	0.913507	1.3829	0.280087	850.345
36684641	Epiretinal membrane of right eye	Visual System	23	32	0.71875	0.401631	1.26727	0.280713	852.244
45757235	Dental caries on smooth surface penetrating into pulp	Digestive System	58	46	1.26087	0.841526	1.8989	0.280749	852.353
4175649	Thrombosis of the popliteal vein	Cardiovascular System	89	105	0.847619	0.631797	1.13505	0.281508	854.659
441284	Open-angle glaucoma	Visual System	237	262	0.90458	0.755599	1.08248	0.281683	855.188
4207936	Late effect of fracture of lumbar vertebra	Musculoskeletal System	40	30	1.33333	0.809913	2.2168	0.282059	856.331
4114600	Traumatic arthropathy of shoulder	Musculoskeletal System	147	167	0.88024	0.700388	1.10532	0.282078	856.389
321588	Heart disease	Cardiovascular System	1539	1600	0.961875	0.896282	1.03224	0.282668	858.181
762212	Bursitis of right shoulder	Musculoskeletal System	184	163	1.12883	0.909274	1.40244	0.282977	859.117
42534980	Bursa disorder of right shoulder region	Musculoskeletal System	184	163	1.12883	0.909274	1.40244	0.282977	859.117
4050747	Fracture of upper limb	Musculoskeletal System	78	93	0.83871	0.61267	1.14554	0.284346	863.275
435262	Primary open angle glaucoma	Visual System	220	244	0.901639	0.747999	1.08633	0.284594	864.027
435082	Closed fracture of nasal bones	Musculoskeletal System	104	121	0.859504	0.654904	1.12638	0.286122	868.668
438879	Closed bimalleolar fracture	Musculoskeletal System	70	57	1.22807	0.853308	1.7739	0.286954	871.192
4198828	Disorder of tonsil AND/OR adenoid	Lymphatic System	92	108	0.851852	0.637946	1.13549	0.288844	876.931
4198828	Disorder of tonsil AND/OR adenoid	Digestive System	92	108	0.851852	0.637946	1.13549	0.288844	876.931
4198828	Disorder of tonsil AND/OR adenoid	Respiratory System	92	108	0.851852	0.637946	1.13549	0.288844	876.931
37311947	Hemorrhage of digestive system	Digestive System	334	363	0.92011	0.790663	1.07049	0.288883	877.048
78011	Sprain of metacarpophalangeal joint	Musculoskeletal System	39	50	0.78	0.499645	1.20974	0.289146	877.846
4262443	Chronic arthritis	Musculoskeletal System	24	33	0.727273	0.411301	1.2684	0.289315	878.36
4265433	Visual impairment	Visual System	24	33	0.727273	0.411301	1.2684	0.289315	878.36
443588	Malignant neoplasm of brain	Nervous System	80	95	0.842105	0.617521	1.14589	0.289918	880.192
4148906	Spontaneous subarachnoid hemorrhage	Nervous System	58	71	0.816901	0.567295	1.17218	0.290721	882.629
4127406	Infective vaginitis	Genitourinary System	153	173	0.884393	0.706812	1.10571	0.291171	883.996
4284982	Calculus of bile duct without obstruction	Digestive System	170	191	0.890052	0.719578	1.10017	0.29251	888.06
4332246	Aneurysm	Cardiovascular System	208	231	0.900433	0.742983	1.09071	0.292615	888.379
77955	Articular cartilage disorder of shoulder region	Musculoskeletal System	59	72	0.819444	0.570782	1.17241	0.294434	893.901
435093	Closed fracture of femur	Musculoskeletal System	157	138	1.13768	0.899309	1.44058	0.294638	894.522
4338958	Salpingitis	Genitourinary System	42	32	1.3125	0.809019	2.14806	0.295455	897.003
4059178	Gastrojejunal ulcer	Digestive System	42	32	1.3125	0.809019	2.14806	0.295455	897.003
4183422	Subclinical hypothyroidism	Endocrine System	33	43	0.767442	0.472376	1.23654	0.295455	897.003
4243440	Benign neoplasm of myometrium	Genitourinary System	396	427	0.9274	0.806825	1.0658	0.295684	897.696
4060424	Mental disorders during pregnancy, childbirth and the puerperium	Mental	233	210	1.10952	0.916784	1.34344	0.295907	898.373
435503	Hemolytic anemia	Red Blood Cell	25	34	0.735294	0.420556	1.26926	0.297638	903.63
42539474	Complex regional pain syndrome of lower limb	Nervous System	25	34	0.735294	0.420556	1.26926	0.297638	903.63
201340	Gastritis	Digestive System	1418	1475	0.961356	0.893141	1.03475	0.297638	903.63
373425	Secondary malignant neoplasm of nervous system	Nervous System	34	25	1.36	0.78786	2.3778	0.297638	903.63
374349	Corneal deformity	Visual System	25	34	0.735294	0.420556	1.26926	0.297638	903.63
4134596	Chronic mental disorder	Mental	174	195	0.892308	0.723139	1.10034	0.297802	904.127
4173335	Primary osteoporosis	Musculoskeletal System	212	235	0.902128	0.745711	1.09083	0.298078	904.964
4043545	Developmental mental disorder	Mental	300	327	0.917431	0.781743	1.07637	0.29834	905.76
194382	External hemorrhoids	Digestive System	143	125	1.144	0.89359	1.46616	0.299065	907.962
194382	External hemorrhoids	Cardiovascular System	143	125	1.144	0.89359	1.46616	0.299065	907.962
37109297	Astigmatism of left eye	Visual System	141	160	0.88125	0.697677	1.11213	0.299502	909.287
4228178	Eyelid malposition	Visual System	41	52	0.788462	0.510506	1.21054	0.299758	910.066
376125	Disorder of eyelid	Visual System	1013	1061	0.95476	0.87513	1.04159	0.301824	916.336
315273	Mitral valve stenosis	Cardiovascular System	33	43	0.767442	0.472376	1.23654	0.301898	916.564
380395	Retinal dystrophy	Visual System	43	33	1.30303	0.808708	2.11696	0.301898	916.564
4345599	Acquired deformity of joint of big toe	Musculoskeletal System	528	494	1.06883	0.943623	1.2108	0.301951	916.723
43021132	Toxic metabolic encephalopathy	Nervous System	196	218	0.899083	0.737518	1.09545	0.302028	916.958
381854	Disorder of conjunctiva	Visual System	526	561	0.937611	0.830866	1.05795	0.302423	918.157
4163270	Seronegative arthritis	Musculoskeletal System	127	145	0.875862	0.684721	1.11919	0.302646	918.832
760555	Bilateral age-related cataract	Visual System	143	162	0.882716	0.699959	1.11222	0.302692	918.974
372903	Retinal edema	Visual System	115	132	0.871212	0.672522	1.12725	0.304703	925.078
4088316	Infective vulvitis	Genitourinary System	99	115	0.86087	0.651281	1.13618	0.305184	926.54
37016342	Hypothyroidism caused by drug	Endocrine System	62	75	0.826667	0.580803	1.17294	0.305255	926.754
436936	Benign neoplasm of cranial nerve	Nervous System	26	35	0.742857	0.429423	1.26988	0.305696	928.093
4131106	Neoplasm of cranial nerve	Nervous System	26	35	0.742857	0.429423	1.26988	0.305696	928.093
444106	Candidiasis of vulva	Genitourinary System	35	26	1.34615	0.787475	2.32871	0.305696	928.093
40481630	Focal dystonia	Nervous System	36	27	1.33333	0.787217	2.28349	0.305696	928.093
4217669	Candidal vulvovaginitis	Genitourinary System	35	26	1.34615	0.787475	2.32871	0.305696	928.093
4103653	Infective conjunctivitis	Visual System	164	145	1.13103	0.899036	1.42411	0.305843	928.539
381575	Disorder of external ear	Auditory System	414	445	0.930337	0.811824	1.06597	0.30603	929.109
45763613	Colonic lesion	Digestive System	1369	1424	0.961376	0.891983	1.03614	0.306364	930.121
4181047	Digestive system hereditary disorder	Digestive System	74	88	0.840909	0.608816	1.15873	0.307076	932.283
4181047	Digestive system hereditary disorder	Hereditary By System	74	88	0.840909	0.608816	1.15873	0.307076	932.283
36715895	Impaction of large intestine	Digestive System	52	64	0.8125	0.552448	1.19011	0.307101	932.358
4258683	Fecal impaction	Digestive System	52	64	0.8125	0.552448	1.19011	0.307101	932.358
37208007	Senile combined form cataract of left eye	Visual System	52	64	0.8125	0.552448	1.19011	0.307101	932.358
317299	Disorder of vitreous body	Visual System	826	869	0.950518	0.863116	1.04671	0.307657	934.046
37395564	Hypoxemic respiratory failure	Respiratory System	679	641	1.05928	0.949495	1.18187	0.308125	935.468
254662	Pulmonary infarction	Respiratory System	63	76	0.828947	0.584004	1.17307	0.30876	937.396
43530605	Pulmonary embolism with pulmonary infarction	Cardiovascular System	63	76	0.828947	0.584004	1.17307	0.30876	937.396
43530605	Pulmonary embolism with pulmonary infarction	Respiratory System	63	76	0.828947	0.584004	1.17307	0.30876	937.396
192964	Infectious disorder of kidney	Genitourinary System	202	224	0.901786	0.741889	1.09559	0.308938	937.935
4323418	Major depression single episode, in partial remission	Mental	117	101	1.15842	0.880051	1.52706	0.309664	940.139
201891	Disorder of stomach	Digestive System	1337	1391	0.961179	0.891001	1.03686	0.309698	940.244
4140300	Compression fracture of lumbar spine	Musculoskeletal System	54	43	1.25581	0.825733	1.92032	0.309941	940.98
4133015	Sprain of anterior cruciate ligament of knee	Musculoskeletal System	89	75	1.18667	0.862945	1.6356	0.310044	941.294
40479768	Injury of anterior cruciate ligament	Musculoskeletal System	89	75	1.18667	0.862945	1.6356	0.310044	941.294
4030186	Hyperprolactinemia	Nervous System	53	65	0.815385	0.556389	1.19025	0.311236	944.912
4030186	Hyperprolactinemia	Endocrine System	53	65	0.815385	0.556389	1.19025	0.311236	944.912
4208666	Viral eye infection	Visual System	150	132	1.13636	0.893336	1.4469	0.311378	945.343
4251304	Intervertebral disc prolapse	Musculoskeletal System	843	886	0.951467	0.864814	1.04674	0.311901	946.931
37118025	Myofascial pain syndrome	Musculoskeletal System	20	28	0.714286	0.381459	1.31411	0.312321	948.208
36685224	Lesion of right ear	Auditory System	28	20	1.4	0.760972	2.62152	0.312321	948.208
4131749	Neoplasm of lateral wall of urinary bladder	Genitourinary System	20	28	0.714286	0.381459	1.31411	0.312321	948.208
36684770	Bilateral myopia of eyes	Visual System	167	187	0.893048	0.72047	1.10622	0.312573	948.97
372914	Optic atrophy	Nervous System	76	90	0.844444	0.613932	1.1589	0.312977	950.197
372914	Optic atrophy	Visual System	76	90	0.844444	0.613932	1.1589	0.312977	950.197
76349	Primary malignant neoplasm of urinary system	Genitourinary System	134	152	0.881579	0.693598	1.11945	0.313088	950.534
4052554	Disorder of pleura and pleural cavity	Respiratory System	768	728	1.05495	0.951988	1.16912	0.3133	951.18
316139	Heart failure	Cardiovascular System	1117	1069	1.0449	0.959986	1.13737	0.313446	951.622
442982	Left ventricular abnormality	Cardiovascular System	35	45	0.777778	0.485363	1.23715	0.314305	954.229
4103749	Keratoconjunctivitis sicca (excluding SjÃ¶gren syndrome)	Visual System	118	135	0.874074	0.676919	1.12736	0.314458	954.695
4194207	Tailor's bunion	Musculoskeletal System	44	55	0.8	0.525653	1.21121	0.314879	955.972
4176794	Congenital anomaly of cardiovascular structure of trunk	Cardiovascular System	78	65	1.2	0.852332	1.69431	0.315624	958.235
135858	Disorder of lip	Digestive System	208	230	0.904348	0.746069	1.09568	0.315659	958.34
27674	Nausea and vomiting	Digestive System	1646	1705	0.965396	0.901629	1.03365	0.31594	959.194
37396146	Gastrointestinal infection	Digestive System	467	436	1.0711	0.938015	1.22326	0.317579	964.17
380731	Otitis externa	Auditory System	406	436	0.931193	0.811442	1.06843	0.317598	964.228
4193182	Female genital infection	Genitourinary System	55	67	0.820896	0.563995	1.19044	0.319302	969.401
4131909	Neoplasm of thyroid gland	Endocrine System	45	56	0.803571	0.530424	1.21132	0.319718	970.664
4046076	Disorder of tonsil (palatine tonsil)	Lymphatic System	106	122	0.868852	0.663367	1.13647	0.320515	973.085
4046076	Disorder of tonsil (palatine tonsil)	Digestive System	106	122	0.868852	0.663367	1.13647	0.320515	973.085
4046076	Disorder of tonsil (palatine tonsil)	Respiratory System	106	122	0.868852	0.663367	1.13647	0.320515	973.085
4241026	Benign neoplasm of craniopharyngeal duct	Nervous System	28	37	0.756757	0.446091	1.27053	0.321062	974.744
4241026	Benign neoplasm of craniopharyngeal duct	Endocrine System	28	37	0.756757	0.446091	1.27053	0.321062	974.744
4078214	Rheumatic heart valve stenosis	Cardiovascular System	28	37	0.756757	0.446091	1.27053	0.321062	974.744
4177851	Disorder of hip joint	Musculoskeletal System	1400	1454	0.962861	0.894088	1.0369	0.321156	975.03
4083375	Fracture of radial styloid	Musculoskeletal System	29	21	1.38095	0.760751	2.54758	0.322199	978.196
40480603	Acute systolic heart failure	Cardiovascular System	282	258	1.09302	0.919913	1.29915	0.32229	978.473
43531681	Acute deep vein thrombosis of lower limb	Cardiovascular System	306	332	0.921687	0.786499	1.07983	0.322292	978.478
761084	Degenerative joint disease of thumb	Musculoskeletal System	507	540	0.938889	0.830069	1.06185	0.322685	979.672
764823	Bilateral age-related nuclear cataracts	Visual System	139	157	0.88535	0.699541	1.11953	0.323101	980.935
442619	Fracture of humerus	Musculoskeletal System	108	93	1.16129	0.871907	1.54923	0.323405	981.859
36684674	Vitreous degeneration of left eye	Visual System	93	108	0.861111	0.645482	1.14691	0.323405	981.859
46273620	Bursitis of upper limb	Musculoskeletal System	108	93	1.16129	0.871907	1.54923	0.323405	981.859
4150372	Acute otitis media	Auditory System	124	108	1.14815	0.879894	1.50011	0.324723	985.86
139057	Disorder of oral soft tissues	Digestive System	419	449	0.933185	0.814905	1.06846	0.324956	986.567
42537692	Disorder caused by cannabis	Mental	449	480	0.935417	0.82063	1.0661	0.324984	986.651
4023986	Organic mental disorder of unknown etiology	Nervous System	177	158	1.12025	0.898838	1.39721	0.325388	987.879
4023986	Organic mental disorder of unknown etiology	Mental	177	158	1.12025	0.898838	1.39721	0.325388	987.879
76790	Hypermobility syndrome	Musculoskeletal System	47	37	1.27027	0.808162	2.01001	0.326109	990.068
76790	Hypermobility syndrome	Hereditary By System	47	37	1.27027	0.808162	2.01001	0.326109	990.068
196158	Disorder of penis	Genitourinary System	159	141	1.12766	0.893221	1.42484	0.326348	990.794
43531034	Neuropathy of lower limb	Nervous System	240	263	0.912548	0.762857	1.0912	0.326627	991.638
4320628	Fracture of shaft of tibia	Musculoskeletal System	57	69	0.826087	0.571256	1.19051	0.327107	993.097
377550	Compression of brain	Nervous System	58	70	0.828571	0.574764	1.1905	0.327107	993.097
4180790	Malignant tumor of colon	Digestive System	81	95	0.852632	0.625967	1.15906	0.32713	993.166
761911	Mixed conductive and sensorineural hearing loss of left ear	Auditory System	110	95	1.15789	0.871898	1.5401	0.328172	996.33
4190307	Inflammatory disease of the central nervous system	Nervous System	180	161	1.11801	0.898838	1.39159	0.328259	996.596
76685	Myasthenia gravis	Musculoskeletal System	29	38	0.763158	0.453938	1.27061	0.328393	997.002
76685	Myasthenia gravis	Nervous System	29	38	0.763158	0.453938	1.27061	0.328393	997.002
40484167	Arteriosclerosis of artery of extremity	Cardiovascular System	82	69	1.18841	0.852243	1.66139	0.328794	998.218
4135083	Dislocation of patellofemoral joint	Musculoskeletal System	58	47	1.23404	0.825499	1.85328	0.329114	999.19
4111416	Pulmonary incompetence, non-rheumatic	Cardiovascular System	127	144	0.881944	0.689211	1.12746	0.331085	1005.17
4001454	Cervical spine ankylosis	Musculoskeletal System	293	318	0.921384	0.78346	1.08329	0.33158	1006.68
140191	Osteomyelitis of lower leg	Musculoskeletal System	22	30	0.733333	0.403071	1.31456	0.331685	1007
78236	Muscle atrophy	Musculoskeletal System	163	182	0.895604	0.720485	1.11254	0.332502	1009.47
37310606	Benign neoplasm of left eye	Visual System	112	97	1.15464	0.871911	1.53133	0.332845	1010.52
4245975	Hepatic failure	Digestive System	128	145	0.882759	0.6905	1.12745	0.332863	1010.57
381549	Migraine with aura	Cardiovascular System	531	564	0.941489	0.834687	1.06184	0.333526	1012.58
381549	Migraine with aura	Nervous System	531	564	0.941489	0.834687	1.06184	0.333526	1012.58
42537043	CLABSI - central line associated bloodstream infection	Cardiovascular System	48	59	0.813559	0.543983	1.21136	0.333676	1013.04
4102501	Pelvic muscular dystrophy	Musculoskeletal System	59	48	1.22917	0.825518	1.83829	0.333676	1013.04
198363	Candidiasis of vagina	Genitourinary System	59	48	1.22917	0.825518	1.83829	0.333676	1013.04
321314	Abdominal aortic aneurysm without rupture	Cardiovascular System	164	146	1.12329	0.89324	1.41371	0.334277	1014.86
199876	Prolapse of female genital organs	Genitourinary System	129	146	0.883562	0.691774	1.12744	0.334627	1015.93
259848	Chronic rhinitis	Respiratory System	679	716	0.948324	0.852547	1.05478	0.334768	1016.36
4136557	Displacements - bone	Musculoskeletal System	129	113	1.14159	0.879916	1.48284	0.334927	1016.84
4012455	Closed fracture distal tibia	Musculoskeletal System	84	71	1.1831	0.852273	1.6463	0.335115	1017.41
4213310	Degenerative disease of the central nervous system	Nervous System	165	184	0.896739	0.722335	1.11252	0.335288	1017.93
4111409	Aortic incompetence, non-rheumatic	Cardiovascular System	325	351	0.925926	0.793788	1.07981	0.336281	1020.95
27587	Disturbance of salivary secretion	Digestive System	300	325	0.923077	0.786373	1.08326	0.337055	1023.3
4089462	Ventricular premature complex	Cardiovascular System	610	645	0.945736	0.845242	1.05808	0.337182	1023.69
4108644	Abrasion of eye region	Visual System	186	206	0.902913	0.736526	1.10628	0.337234	1023.84
4146461	Closed fracture of distal fibula	Musculoskeletal System	114	99	1.15152	0.871945	1.52291	0.337426	1024.42
36684612	Vitreous degeneration of right eye	Visual System	85	99	0.858586	0.634892	1.15899	0.337875	1025.79
372888	Sciatic nerve lesion	Nervous System	131	148	0.885135	0.694281	1.1274	0.338116	1026.52
4149782	Thrombosis of vein of lower limb	Cardiovascular System	60	49	1.22449	0.825564	1.82392	0.33815	1026.62
44782775	Peripheral vascular disease associated with another disorder	Cardiovascular System	49	60	0.816667	0.548269	1.21129	0.33815	1026.62
4013596	Closed fracture thoracic vertebra	Musculoskeletal System	115	131	0.877863	0.677355	1.13643	0.338888	1028.86
315276	Vitreous hemorrhage	Visual System	86	100	0.86	0.637034	1.15894	0.340486	1033.71
45766942	Closed fracture of distal epiphysis of radius	Musculoskeletal System	31	23	1.34783	0.76082	2.42059	0.340803	1034.68
436741	Vulvodynia	Genitourinary System	32	24	1.33333	0.761056	2.36563	0.340803	1034.68
4180126	Traumatic injury of skeletal muscle	Musculoskeletal System	955	998	0.956914	0.874752	1.04675	0.341671	1037.31
381292	Chronic allergic conjunctivitis	Visual System	151	169	0.893491	0.71262	1.11943	0.341945	1038.15
4086686	Lid margin cyst	Visual System	61	73	0.835616	0.584836	1.19034	0.341983	1038.26
200052	Primary malignant neoplasm of uterine adnexa	Genitourinary System	61	73	0.835616	0.584836	1.19034	0.341983	1038.26
444247	Venous thrombosis	Cardiovascular System	212	233	0.909871	0.751829	1.10065	0.341996	1038.3
4156113	Malignant neoplasm of body of uterus	Genitourinary System	40	31	1.29032	0.787167	2.13332	0.342404	1039.54
381870	Phoria	Visual System	61	50	1.22	0.825633	1.81013	0.34254	1039.95
4077584	Cyclical vomiting syndrome	Digestive System	50	61	0.819672	0.552447	1.21119	0.34254	1039.95
4192646	Closed fracture of innominate bone	Musculoskeletal System	50	61	0.819672	0.552447	1.21119	0.34254	1039.95
436398	Glaucoma associated with ocular disorder	Visual System	61	50	1.22	0.825633	1.81013	0.34254	1039.95
200970	Carcinoma in situ of prostate	Genitourinary System	50	40	1.25	0.808305	1.94426	0.342782	1040.69
4004672	Psychoactive substance use disorder	Mental	335	361	0.927978	0.797366	1.07975	0.343322	1042.32
75354	Osteochondropathy	Musculoskeletal System	666	702	0.948718	0.851998	1.05634	0.344	1044.38
377870	Heterotropia	Visual System	118	134	0.880597	0.681679	1.13633	0.344704	1046.52
374053	Sudden hearing loss	Auditory System	62	51	1.21569	0.825725	1.79688	0.346848	1053.03
37208005	Senile combined form cataract of right eye	Visual System	51	62	0.822581	0.55652	1.21106	0.346848	1053.03
4162860	Primary malignant neoplasm of body of uterus	Genitourinary System	88	75	1.17333	0.852454	1.61851	0.347262	1054.29
4247238	Primary malignant neoplasm of endometrium	Genitourinary System	88	75	1.17333	0.852454	1.61851	0.347262	1054.29
443344	Barrett's esophagus	Digestive System	195	215	0.906977	0.743308	1.10613	0.348068	1056.73
4019263	Concussion with less than 1 hour loss of consciousness	Nervous System	51	41	1.2439	0.808431	1.92453	0.348083	1056.78
46269886	Intestinal obstruction due to Crohn's disease of small intestine	Digestive System	41	51	0.803922	0.519607	1.23696	0.348083	1056.78
4180978	Vulvovaginitis	Genitourinary System	137	154	0.88961	0.701483	1.12722	0.348277	1057.37
4059173	Fracture of ankle	Musculoskeletal System	75	63	1.19048	0.840242	1.69148	0.349076	1059.8
4101104	Gastrojejunal ulcer without hemorrhage AND without perforation	Digestive System	41	32	1.28125	0.787342	2.10192	0.349104	1059.88
4060556	Uterine scar from previous surgery in pregnancy, childbirth and the puerperium	Genitourinary System	175	157	1.11465	0.893445	1.39158	0.349366	1060.68
438531	Chondromalacia	Musculoskeletal System	267	290	0.92069	0.776745	1.09098	0.349513	1061.12
4042414	Radial neuropathy	Nervous System	32	24	1.33333	0.761056	2.36563	0.349575	1061.31
196931	Neoplasm of digestive tract	Digestive System	24	32	0.75	0.42272	1.31396	0.349575	1061.31
4095749	Malignant neoplasm of endometrium of corpus uteri	Genitourinary System	89	76	1.17105	0.852521	1.612	0.350201	1063.21
439846	Left heart failure	Cardiovascular System	105	120	0.875	0.666888	1.14658	0.350648	1064.57
4131611	Neoplasm of stomach	Digestive System	52	63	0.825397	0.560494	1.21089	0.351076	1065.87
4049623	Moderate major depression, single episode	Mental	321	346	0.927746	0.794516	1.08307	0.352019	1068.73
4175616	Fracture of shaft of humerus	Musculoskeletal System	64	76	0.842105	0.594281	1.19	0.352542	1070.32
37109301	Benign neoplasm of left choroid	Visual System	105	91	1.15385	0.863102	1.54499	0.353111	1072.05
46270470	Primary chronic gout without tophus of ankle and/or foot	Musculoskeletal System	42	52	0.807692	0.524725	1.23672	0.353263	1072.51
761403	Disorder of tendon of right shoulder	Musculoskeletal System	42	52	0.807692	0.524725	1.23672	0.353263	1072.51
45768754	Generalized chronic periodontitis	Digestive System	42	52	0.807692	0.524725	1.23672	0.353263	1072.51
37016191	Abdominal aortic ectasia	Cardiovascular System	52	42	1.2381	0.808591	1.90576	0.353263	1072.51
439696	Hypertensive heart and renal disease with (congestive) heart failure	Cardiovascular System	378	352	1.07386	0.926285	1.2452	0.354154	1075.21
439696	Hypertensive heart and renal disease with (congestive) heart failure	Genitourinary System	378	352	1.07386	0.926285	1.2452	0.354154	1075.21
4134338	Fracture of bone of forefoot	Musculoskeletal System	178	160	1.1125	0.893533	1.38605	0.355133	1078.18
46270317	Fracture of shoulder	Musculoskeletal System	106	92	1.15217	0.863167	1.54035	0.355554	1079.46
192963	Disorder of pancreas	Digestive System	385	412	0.934466	0.811132	1.07637	0.357068	1084.06
192963	Disorder of pancreas	Endocrine System	385	412	0.934466	0.811132	1.07637	0.357068	1084.06
78228	Joint derangement	Musculoskeletal System	449	478	0.939331	0.823956	1.07071	0.357761	1086.16
4272488	Colitis	Digestive System	248	227	1.09251	0.908813	1.31385	0.357781	1086.22
438698	Malignant lymphoma of lymph nodes of head, face AND/OR neck	Lymphatic System	25	33	0.757576	0.431895	1.31337	0.35802	1086.95
4067774	Idiopathic aseptic necrosis of bone	Musculoskeletal System	44	54	0.814815	0.534525	1.2361	0.358326	1087.88
139850	Acute frontal sinusitis	Respiratory System	384	358	1.07263	0.92635	1.24224	0.358735	1089.12
4132130	Dilatation of aorta	Cardiovascular System	306	330	0.927273	0.791088	1.08664	0.361008	1096.02
375292	Perforation of tympanic membrane	Auditory System	110	125	0.88	0.674821	1.14622	0.361106	1096.32
4237202	Pulmonic valve regurgitation	Cardiovascular System	127	143	0.888112	0.69376	1.13584	0.36131	1096.94
4340961	Drug-induced acute pancreatitis	Digestive System	43	34	1.26471	0.787854	2.04488	0.361935	1098.83
4340961	Drug-induced acute pancreatitis	Endocrine System	43	34	1.26471	0.787854	2.04488	0.361935	1098.83
373503	Transient cerebral ischemia	Cardiovascular System	334	359	0.930362	0.799156	1.08288	0.361935	1098.83
4033861	Perioral dermatitis	Digestive System	67	79	0.848101	0.60316	1.18951	0.362629	1100.94
4027237	Injury of ocular adnexa	Visual System	186	205	0.907317	0.73995	1.11196	0.362665	1101.05
4335891	Injury of conjunctiva	Visual System	186	205	0.907317	0.73995	1.11196	0.362665	1101.05
37018854	Hematuria co-occurrent and due to acute cystitis	Genitourinary System	460	489	0.940695	0.82644	1.07061	0.362887	1101.72
4092565	Uterine prolapse	Genitourinary System	111	126	0.880952	0.676347	1.14613	0.36314	1102.49
4311159	Midline cystocele	Genitourinary System	111	126	0.880952	0.676347	1.14613	0.36314	1102.49
254068	Disorder of upper respiratory system	Respiratory System	1482	1432	1.03492	0.961767	1.11366	0.364027	1105.19
4340520	Chronic constipation	Digestive System	164	147	1.11565	0.887519	1.40346	0.36426	1105.89
76725	Anal fissure	Digestive System	147	164	0.896341	0.712526	1.12674	0.36426	1105.89
198177	Abdominal aortic aneurysm	Cardiovascular System	145	129	1.12403	0.880513	1.43621	0.364839	1107.65
45757559	Pharyngeal dysphagia	Digestive System	110	96	1.14583	0.863475	1.52271	0.365067	1108.34
45757559	Pharyngeal dysphagia	Respiratory System	110	96	1.14583	0.863475	1.52271	0.365067	1108.34
35626070	Macular edema due to type 2 diabetes mellitus	Visual System	110	96	1.14583	0.863475	1.52271	0.365067	1108.34
45770830	Macular edema and retinopathy due to type 2 diabetes mellitus	Visual System	110	96	1.14583	0.863475	1.52271	0.365067	1108.34
4183452	Otitis	Auditory System	647	681	0.950073	0.851828	1.05957	0.365171	1108.66
374360	Disorder of optic nerve	Nervous System	399	426	0.93662	0.815016	1.07619	0.365357	1109.23
374360	Disorder of optic nerve	Visual System	399	426	0.93662	0.815016	1.07619	0.365357	1109.23
4339214	Secondary pulmonary hypertension	Cardiovascular System	231	211	1.09479	0.904436	1.32577	0.366134	1111.58
4157331	Malignant neoplasm of nervous system	Nervous System	34	26	1.30769	0.761834	2.26924	0.366157	1111.65
195599	Prolapse of vaginal vault after hysterectomy	Genitourinary System	26	34	0.764706	0.440676	1.31262	0.366157	1111.65
4101256	Cocaine intoxication	Nervous System	26	34	0.764706	0.440676	1.31262	0.366157	1111.65
4101256	Cocaine intoxication	Mental	26	34	0.764706	0.440676	1.31262	0.366157	1111.65
4307956	Bipolar II disorder	Mental	130	146	0.890411	0.697518	1.13563	0.366582	1112.94
4134606	Congenital anomaly of digestive organ	Digestive System	188	170	1.10588	0.893906	1.36894	0.367589	1116
318736	Migraine	Cardiovascular System	1459	1509	0.966865	0.899114	1.0397	0.367781	1116.58
4132552	Acute digestive system disorder	Digestive System	2179	2119	1.02832	0.968181	1.0922	0.368035	1117.35
74464	Idiopathic scoliosis AND/OR kyphoscoliosis	Musculoskeletal System	35	44	0.795455	0.495321	1.26875	0.368083	1117.5
4070301	Fracture of upper end of tibia	Musculoskeletal System	44	35	1.25714	0.788179	2.01889	0.368083	1117.5
4295370	Gastrointestinal fistula	Digestive System	35	44	0.795455	0.495321	1.26875	0.368083	1117.5
4129391	Female genital tract infection	Genitourinary System	55	45	1.22222	0.809235	1.85453	0.36812	1117.61
197311	Pelvic varices	Cardiovascular System	69	81	0.851852	0.608791	1.18912	0.369108	1120.61
4138253	Malabsorption syndrome	Digestive System	440	468	0.940171	0.823552	1.07316	0.369182	1120.84
75036	Localized, primary osteoarthritis of the hand	Musculoskeletal System	832	870	0.956322	0.86857	1.05288	0.369797	1122.7
80494	Arthropathy associated with another disorder	Musculoskeletal System	702	737	0.95251	0.857743	1.05768	0.370098	1123.62
254061	Pleural effusion	Respiratory System	695	661	1.05144	0.943866	1.17136	0.370169	1123.83
316999	Conduction disorder of the heart	Cardiovascular System	171	189	0.904762	0.731354	1.11863	0.370264	1124.12
381290	Ocular hypertension	Visual System	264	286	0.923077	0.777911	1.095	0.37055	1124.99
762060	Chronic mood disorder	Mental	115	130	0.884615	0.68226	1.14575	0.371093	1126.64
36713110	Osteoarthritis of right hip joint	Musculoskeletal System	57	68	0.838235	0.578987	1.2097	0.371093	1126.64
443615	Refractory migraine	Cardiovascular System	291	314	0.926752	0.787402	1.09048	0.371093	1126.64
40483317	Refractory epilepsy	Nervous System	57	68	0.838235	0.578987	1.2097	0.371093	1126.64
4086243	Pulmonary sarcoidosis	Respiratory System	57	68	0.838235	0.578987	1.2097	0.371093	1126.64
443210	Disorder of vascular graft	Cardiovascular System	172	190	0.905263	0.732205	1.11858	0.371589	1128.15
4194652	Pruritus of vulva	Genitourinary System	99	113	0.876106	0.662083	1.15774	0.371941	1129.21
378444	Hearing disorder	Auditory System	844	882	0.956916	0.869702	1.05282	0.372591	1131.19
43531007	Pre-existing diabetes mellitus in pregnancy	Endocrine System	56	46	1.21739	0.809497	1.83896	0.372858	1132
45757060	Closed fracture of naso orbital ethmoid	Musculoskeletal System	116	131	0.885496	0.683693	1.14565	0.373037	1132.54
4344267	Enthesopathy of pelvic region	Musculoskeletal System	134	150	0.893333	0.702338	1.13531	0.37342	1133.7
198846	Enthesopathy of hip region	Musculoskeletal System	134	150	0.893333	0.702338	1.13531	0.37342	1133.7
75954	Sprain of interphalangeal joint of finger	Musculoskeletal System	27	35	0.771429	0.449091	1.31174	0.374003	1135.47
72407	Effusion of joint of shoulder region	Musculoskeletal System	69	58	1.18966	0.826853	1.71693	0.374887	1138.16
443563	Arteriosclerosis of coronary artery bypass graft	Cardiovascular System	155	172	0.901163	0.720601	1.12621	0.376263	1142.34
4243411	Benign neoplasm of gastrointestinal tract	Digestive System	47	57	0.824561	0.54823	1.23491	0.377494	1146.07
192683	Uterovaginal prolapse	Genitourinary System	137	153	0.895425	0.705819	1.13504	0.37841	1148.85
4024361	Paralysis of glottis	Respiratory System	72	84	0.857143	0.61684	1.18845	0.378478	1149.06
261599	Vocal cord paralysis	Respiratory System	72	84	0.857143	0.61684	1.18845	0.378478	1149.06
4159165	Closed fracture of skull	Musculoskeletal System	70	59	1.18644	0.827068	1.70705	0.378615	1149.48
43531028	Mononeuropathy of lower limb	Nervous System	200	219	0.913242	0.750133	1.11131	0.379207	1151.27
4226399	Fibrillation	Cardiovascular System	825	862	0.957077	0.868881	1.05417	0.380201	1154.29
4327337	Severe major depression without psychotic features	Mental	496	525	0.944762	0.833955	1.07017	0.380408	1154.92
374919	Multiple sclerosis	Nervous System	117	103	1.13592	0.864158	1.49503	0.38078	1156.05
40484571	Disorder of joint of shoulder region	Musculoskeletal System	358	334	1.07186	0.920792	1.24796	0.38125	1157.48
4341073	Drug-induced chronic pancreatitis	Digestive System	27	20	1.35	0.72946	2.53883	0.381471	1158.14
4341073	Drug-induced chronic pancreatitis	Endocrine System	27	20	1.35	0.72946	2.53883	0.381471	1158.14
4220238	Multiple congenital cysts of kidney	Genitourinary System	21	28	0.75	0.40488	1.36908	0.381471	1158.14
4340964	Alcohol-induced chronic pancreatitis	Digestive System	27	20	1.35	0.72946	2.53883	0.381471	1158.14
4340964	Alcohol-induced chronic pancreatitis	Endocrine System	27	20	1.35	0.72946	2.53883	0.381471	1158.14
4284844	Subacute osteomyelitis	Musculoskeletal System	20	27	0.740741	0.393882	1.37088	0.381471	1158.14
4157333	Malignant neoplasm of main bronchus	Respiratory System	20	27	0.740741	0.393882	1.37088	0.381471	1158.14
192360	Cyst and pseudocyst of pancreas	Digestive System	36	28	1.28571	0.762919	2.18741	0.381574	1158.46
192360	Cyst and pseudocyst of pancreas	Endocrine System	36	28	1.28571	0.762919	2.18741	0.381574	1158.46
4242875	Abscess of pharynx	Digestive System	28	36	0.777778	0.457163	1.31076	0.381574	1158.46
4242875	Abscess of pharynx	Respiratory System	28	36	0.777778	0.457163	1.31076	0.381574	1158.46
36685223	Disorder of right ear	Auditory System	58	48	1.20833	0.810077	1.80977	0.382033	1159.85
37016130	Lesion of oral mucosa	Digestive System	429	456	0.940789	0.822663	1.07573	0.382129	1160.14
4083556	Seronegative rheumatoid arthritis	Musculoskeletal System	121	136	0.889706	0.690601	1.1451	0.382502	1161.28
374801	Foreign body in ear	Auditory System	118	104	1.13462	0.864268	1.49136	0.382934	1162.59
441039	Phlebitis of lower limb vein	Cardiovascular System	140	156	0.897436	0.709191	1.13476	0.383286	1163.66
435784	Somatoform disorder	Mental	254	275	0.923636	0.775712	1.09943	0.384538	1167.46
79903	Effusion of joint	Musculoskeletal System	1093	1135	0.962996	0.885427	1.04732	0.384632	1167.74
4068155	Atrial arrhythmia	Cardiovascular System	842	879	0.957907	0.870481	1.05406	0.385512	1170.41
761508	Arthropathy of right hip joint	Musculoskeletal System	38	47	0.808511	0.51299	1.26684	0.385547	1170.52
3656064	Pneumothorax due to and following procedure	Respiratory System	38	47	0.808511	0.51299	1.26684	0.385547	1170.52
4034966	Hyperglycemic disorder in pregnancy	Endocrine System	38	47	0.808511	0.51299	1.26684	0.385547	1170.52
4012113	Chronic viral hepatitis	Digestive System	253	233	1.08584	0.905207	1.30297	0.385817	1171.34
4206872	Closed fracture of great toe	Musculoskeletal System	62	73	0.849315	0.595484	1.20806	0.385882	1171.54
256449	Bronchiectasis	Respiratory System	207	226	0.915929	0.754834	1.11094	0.385926	1171.67
44784632	Episodic mood disorder	Mental	138	123	1.12195	0.873471	1.44248	0.386173	1172.42
4177097	Urological system complication of procedure	Genitourinary System	142	158	0.898734	0.711382	1.13457	0.386476	1173.34
4181326	Hereditary disorder of the visual system	Hereditary By System	49	59	0.830508	0.55677	1.23397	0.386476	1173.34
4181326	Hereditary disorder of the visual system	Visual System	49	59	0.830508	0.55677	1.23397	0.386476	1173.34
37208009	Bilateral senile combined form cataracts of eyes	Visual System	49	59	0.830508	0.55677	1.23397	0.386476	1173.34
4197819	Fibrosis of lung	Respiratory System	284	306	0.928105	0.7869	1.09436	0.387282	1175.79
374954	Optic neuritis	Nervous System	87	75	1.16	0.841965	1.60141	0.387455	1176.31
374954	Optic neuritis	Visual System	87	75	1.16	0.841965	1.60141	0.387455	1176.31
80502	Osteoporosis	Musculoskeletal System	1053	1094	0.962523	0.883588	1.04847	0.387771	1177.27
442264	Disorder of tendon	Musculoskeletal System	208	227	0.9163	0.755486	1.11088	0.388119	1178.33
442099	Benign neoplasm of large intestine	Digestive System	901	939	0.959531	0.874741	1.05249	0.388376	1179.11
4207935	Late effect of fracture of thoracic vertebra	Musculoskeletal System	37	29	1.27586	0.763548	2.15094	0.388885	1180.66
40490497	Arthritis of hand	Musculoskeletal System	107	121	0.884298	0.675325	1.15659	0.389268	1181.82
77072	Joint effusion of ankle AND/OR foot	Musculoskeletal System	347	371	0.93531	0.805613	1.08568	0.390698	1186.16
4130162	Insulin treated type 2 diabetes mellitus	Endocrine System	60	50	1.2	0.810722	1.78293	0.390828	1186.55
312327	Acute myocardial infarction	Cardiovascular System	447	474	0.943038	0.82686	1.0754	0.39108	1187.32
4177483	Lower limb nerve lesion	Nervous System	289	311	0.92926	0.788998	1.09418	0.391267	1187.89
373785	Disorder of lens	Visual System	917	955	0.960209	0.876064	1.05239	0.391955	1189.97
199764	Benign neoplasm of ovary	Genitourinary System	63	74	0.851351	0.598574	1.20769	0.392907	1192.87
199764	Benign neoplasm of ovary	Endocrine System	63	74	0.851351	0.598574	1.20769	0.392907	1192.87
253717	Secondary malignant neoplasm of respiratory tract	Respiratory System	90	78	1.15385	0.842547	1.58313	0.393235	1193.86
4134322	Fracture of distal end of radius	Musculoskeletal System	208	190	1.09474	0.894921	1.3398	0.39414	1196.61
37109290	Myopia of right eye	Visual System	168	185	0.908108	0.732498	1.12517	0.394439	1197.52
134057	Disorder of cardiovascular system	Cardiovascular System	1917	1971	0.972603	0.912859	1.03624	0.394845	1198.75
4129370	Iodine deficiency syndrome	Endocrine System	93	106	0.877358	0.65687	1.17018	0.39496	1199.1
4109420	Open-angle glaucoma - borderline	Visual System	240	260	0.923077	0.771289	1.10437	0.395489	1200.7
4300092	Cannabis-induced organic mental disorder	Nervous System	455	482	0.943983	0.828641	1.07525	0.395668	1201.25
4300092	Cannabis-induced organic mental disorder	Mental	455	482	0.943983	0.828641	1.07525	0.395668	1201.25
37109295	Myopia of left eye	Visual System	169	186	0.908602	0.733357	1.12508	0.395775	1201.57
375807	Degenerative disorder of eye	Visual System	1323	1368	0.967105	0.89603	1.04379	0.395978	1202.19
4214519	Intestinal infectious disease due to anaerobic bacteria	Digestive System	75	64	1.17188	0.828284	1.66223	0.396333	1203.27
4232495	Primary cardiomyopathy	Cardiovascular System	75	64	1.17188	0.828284	1.66223	0.396333	1203.27
765240	Disorder of cornea of right eye	Visual System	40	49	0.816327	0.523856	1.26535	0.396439	1203.59
314666	Old myocardial infarction	Cardiovascular System	484	457	1.05908	0.930052	1.20616	0.396674	1204.3
435829	Rheumatic disease of heart valve	Cardiovascular System	269	290	0.927586	0.782837	1.09879	0.396757	1204.55
317009	Asthma	Respiratory System	1457	1504	0.96875	0.90079	1.04182	0.397275	1206.13
46273487	Acute exacerbation of moderate persistent asthma	Respiratory System	262	242	1.08264	0.905578	1.29476	0.39737	1206.42
138148	Plantar nerve lesion	Nervous System	125	111	1.12613	0.865104	1.4675	0.397426	1206.58
72715	Exostosis	Musculoskeletal System	536	565	0.948673	0.841353	1.06958	0.398325	1209.32
374022	Hemiplegia	Nervous System	150	166	0.903614	0.719713	1.13374	0.398772	1210.67
4305210	Atrioventricular conduction disorder	Cardiovascular System	62	52	1.19231	0.811419	1.75815	0.399269	1212.18
4348434	Purulent conjunctivitis	Visual System	62	52	1.19231	0.811419	1.75815	0.399269	1212.18
376422	Mucopurulent conjunctivitis	Visual System	62	52	1.19231	0.811419	1.75815	0.399269	1212.18
376971	Retinal defect	Visual System	95	108	0.87963	0.660559	1.16974	0.399656	1213.36
4196960	Varicocele	Cardiovascular System	65	76	0.855263	0.604564	1.20693	0.399703	1213.5
4196960	Varicocele	Genitourinary System	65	76	0.855263	0.604564	1.20693	0.399703	1213.5
4042514	Disorder of spermatic cord	Genitourinary System	65	76	0.855263	0.604564	1.20693	0.399703	1213.5
198683	Viral hepatitis B without hepatic coma	Digestive System	76	65	1.16923	0.82855	1.65409	0.399703	1213.5
373638	Superficial injury of cornea	Visual System	172	189	0.910053	0.735889	1.12482	0.399729	1213.58
434770	Closed fracture of bones of trunk	Musculoskeletal System	131	146	0.89726	0.703262	1.14382	0.400248	1215.15
4248028	Supraventricular arrhythmia	Cardiovascular System	801	836	0.958134	0.868552	1.0569	0.400718	1216.58
440703	Trigeminal nerve disorder	Nervous System	113	127	0.889764	0.684371	1.15559	0.401387	1218.61
4170742	Closed fracture of vertebral column	Musculoskeletal System	113	127	0.889764	0.684371	1.15559	0.401387	1218.61
374640	Serous retinal detachment	Nervous System	92	80	1.15	0.842957	1.57169	0.401614	1219.3
374640	Serous retinal detachment	Visual System	92	80	1.15	0.842957	1.57169	0.401614	1219.3
4105117	Acquired varus deformity of joint of lower limb	Musculoskeletal System	41	50	0.82	0.529042	1.26455	0.401678	1219.49
81106	Acquired genu varum	Musculoskeletal System	41	50	0.82	0.529042	1.26455	0.401678	1219.49
4027553	Disorder of lower respiratory system	Respiratory System	543	572	0.949301	0.842558	1.06947	0.401731	1219.66
200461	Endometriosis of uterus	Genitourinary System	132	147	0.897959	0.704452	1.14368	0.401942	1220.3
40483134	Strain of muscle and/or tendon of thigh	Musculoskeletal System	132	147	0.897959	0.704452	1.14368	0.401942	1220.3
436421	Mixed conductive and sensorineural hearing loss, bilateral	Auditory System	109	96	1.13542	0.85505	1.50975	0.401965	1220.37
198860	Congenital anomaly of lower alimentary tract	Digestive System	110	97	1.13402	0.855216	1.5057	0.401965	1220.37
376394	Menstrual migraine	Cardiovascular System	31	39	0.794872	0.479532	1.3073	0.402784	1222.85
376394	Menstrual migraine	Nervous System	31	39	0.794872	0.479532	1.3073	0.402784	1222.85
4280226	Retinal scar	Visual System	39	31	1.25806	0.764936	2.08537	0.402784	1222.85
312622	Venous retinal branch occlusion	Cardiovascular System	31	39	0.794872	0.479532	1.3073	0.402784	1222.85
312622	Venous retinal branch occlusion	Visual System	31	39	0.794872	0.479532	1.3073	0.402784	1222.85
134735	Chronic osteomyelitis	Musculoskeletal System	66	77	0.857143	0.607467	1.20653	0.403019	1223.56
4193868	Sedative, hypnotic AND/OR anxiolytic-related disorder	Mental	63	53	1.18868	0.811783	1.74646	0.403364	1224.61
317305	Stricture of artery	Cardiovascular System	133	148	0.898649	0.705628	1.14354	0.403622	1225.4
76153	Low compliance bladder	Genitourinary System	97	110	0.881818	0.664141	1.1693	0.404248	1227.3
4181782	Cyst of epididymis	Genitourinary System	81	93	0.870968	0.638498	1.186	0.404333	1227.55
44783205	Post traumatic osteoarthritis	Musculoskeletal System	115	129	0.891473	0.687236	1.15524	0.405274	1230.41
3654866	Posttraumatic arthropathy	Musculoskeletal System	115	129	0.891473	0.687236	1.15524	0.405274	1230.41
4099651	Type 2 diabetes mellitus with ulcer	Endocrine System	78	67	1.16418	0.829101	1.6385	0.406282	1233.47
4071709	Injury of teeth	Digestive System	98	111	0.882883	0.665893	1.16907	0.406506	1234.15
4152371	Stress and adjustment reaction	Mental	42	51	0.823529	0.534074	1.26373	0.406787	1235
374377	Paralytic syndrome	Nervous System	51	42	1.21429	0.791306	1.8724	0.406787	1235
377263	Myoneural disorder	Musculoskeletal System	54	64	0.84375	0.576301	1.23129	0.407378	1236.8
377263	Myoneural disorder	Nervous System	54	64	0.84375	0.576301	1.23129	0.407378	1236.8
4079749	Osteoarthritis of hip	Musculoskeletal System	1327	1371	0.967907	0.896863	1.04455	0.407586	1237.43
4322024	Pulmonary hypertension	Cardiovascular System	509	482	1.05602	0.930496	1.1986	0.408378	1239.83
378161	Disorder of ear	Auditory System	780	814	0.958231	0.867484	1.05841	0.408491	1240.18
433196	Chorioretinal scar	Visual System	136	151	0.900662	0.709082	1.14312	0.408581	1240.45
40277917	Intellectual disability	Mental	40	32	1.25	0.765682	2.05578	0.409395	1242.92
4132091	Acute nervous system disorder	Nervous System	32	40	0.8	0.486435	1.30603	0.409395	1242.92
372828	Herpes zoster ophthalmicus	Nervous System	40	32	1.25	0.765682	2.05578	0.409395	1242.92
4150985	Bipolar I disorder, most recent episode hypomanic	Mental	40	32	1.25	0.765682	2.05578	0.409395	1242.92
4035744	Secondary inflammatory arthritis	Musculoskeletal System	40	32	1.25	0.765682	2.05578	0.409395	1242.92
4083797	Telangiectasia disorder	Cardiovascular System	30	23	1.30435	0.732579	2.35129	0.409847	1244.29
4030365	Vascular calcification	Cardiovascular System	23	30	0.766667	0.425298	1.36504	0.409847	1244.29
4342875	Congenital malformation of pancreas	Digestive System	30	23	1.30435	0.732579	2.35129	0.409847	1244.29
4342875	Congenital malformation of pancreas	Endocrine System	30	23	1.30435	0.732579	2.35129	0.409847	1244.29
78706	Benign neoplasm of urinary system	Genitourinary System	30	23	1.30435	0.732579	2.35129	0.409847	1244.29
194079	Post-surgical malabsorption	Digestive System	138	153	0.901961	0.711324	1.14283	0.410207	1245.39
193739	Ovarian failure	Genitourinary System	337	315	1.06984	0.914773	1.25146	0.410836	1247.3
193739	Ovarian failure	Endocrine System	337	315	1.06984	0.914773	1.25146	0.410836	1247.3
43020843	Disorder of right atrium	Cardiovascular System	65	55	1.18182	0.81254	1.72435	0.411314	1248.75
378135	Facial nerve disorder	Nervous System	43	52	0.826923	0.538959	1.26289	0.41177	1250.13
4205002	Alcohol-induced mood disorder	Nervous System	80	69	1.15942	0.829672	1.62381	0.412654	1252.82
4205002	Alcohol-induced mood disorder	Mental	80	69	1.15942	0.829672	1.62381	0.412654	1252.82
4203555	Collapse of thoracic vertebra	Musculoskeletal System	80	69	1.15942	0.829672	1.62381	0.412654	1252.82
4265600	Gastric ulcer	Digestive System	262	282	0.929078	0.782242	1.10317	0.414432	1258.21
4291649	Upper gastrointestinal bleeding	Digestive System	208	226	0.920354	0.758678	1.11604	0.414485	1258.38
4289309	Atrial septal defect	Cardiovascular System	134	120	1.11667	0.866308	1.44072	0.414676	1258.96
4179871	Disorder of reproductive system	Genitourinary System	97	85	1.14118	0.844043	1.54537	0.414858	1259.51
4184403	Scoliosis of thoracic spine	Musculoskeletal System	56	66	0.848485	0.583471	1.23012	0.415174	1260.47
4028265	Infectious disease of cardiovascular system	Cardiovascular System	56	66	0.848485	0.583471	1.23012	0.415174	1260.47
29056	Sialoadenitis	Digestive System	102	115	0.886957	0.672659	1.16813	0.415294	1260.83
4298809	Nephritic syndrome	Genitourinary System	70	81	0.864198	0.618518	1.20487	0.415766	1262.27
4072218	Secondary open-angle glaucoma	Visual System	33	41	0.804878	0.493087	1.30471	0.415798	1262.36
45763583	Nonproliferative diabetic retinopathy due to type 1 diabetes mellitus	Visual System	33	41	0.804878	0.493087	1.30471	0.415798	1262.36
40484532	Nonalcoholic steatohepatitis	Digestive System	202	185	1.09189	0.890003	1.34022	0.416031	1263.07
40482277	Steatohepatitis	Digestive System	202	185	1.09189	0.890003	1.34022	0.416031	1263.07
36684799	Bilateral eye astigmatism	Visual System	185	202	0.915842	0.746148	1.12359	0.416031	1263.07
40481043	Acute on chronic diastolic heart failure	Cardiovascular System	315	294	1.07143	0.911066	1.26031	0.416152	1263.44
4134586	Chronic heart disease	Cardiovascular System	579	608	0.952303	0.848387	1.06886	0.416387	1264.15
321876	Disorder of capillaries	Cardiovascular System	211	229	0.921397	0.760574	1.11579	0.416624	1264.87
433454	Adjustment disorder with mixed emotional features	Mental	53	44	1.20455	0.792377	1.83924	0.416633	1264.9
4060296	Infections of the genital tract in pregnancy	Genitourinary System	53	44	1.20455	0.792377	1.83924	0.416633	1264.9
46269823	Barretts esophagus with dysplasia	Digestive System	44	53	0.830189	0.543704	1.26203	0.416633	1264.9
4133224	Lobar pneumonia	Respiratory System	379	356	1.06461	0.91878	1.23379	0.417089	1266.28
4208662	Bacterial lower respiratory infection	Respiratory System	179	163	1.09816	0.883208	1.36621	0.417304	1266.94
40483111	Mental disorder due to drug	Mental	211	229	0.921397	0.760574	1.11579	0.417685	1268.09
4197094	Disorder of lower gastrointestinal tract	Digestive System	1593	1640	0.971341	0.906056	1.04131	0.41822	1269.72
4084934	Disorder of fracture healing	Musculoskeletal System	238	257	0.92607	0.773087	1.10897	0.418492	1270.54
4047789	Trimalleolar fracture	Musculoskeletal System	31	24	1.29167	0.733753	2.29993	0.418492	1270.54
4169073	Cranial neuritis	Nervous System	82	71	1.15493	0.830261	1.60992	0.41883	1271.57
193693	Viral hepatitis without hepatic coma	Digestive System	82	71	1.15493	0.830261	1.60992	0.41883	1271.57
378160	Otorrhea	Auditory System	67	57	1.17544	0.813327	1.70378	0.418962	1271.97
200687	Renal disorder due to type 1 diabetes mellitus	Genitourinary System	57	67	0.850746	0.586931	1.22952	0.418962	1271.97
80824	Senile osteoporosis	Musculoskeletal System	213	231	0.922078	0.761815	1.11563	0.419791	1274.48
4176644	Disorder of auditory system	Auditory System	430	455	0.945055	0.826404	1.0806	0.41981	1274.54
321052	Peripheral vascular disease	Cardiovascular System	633	663	0.954751	0.854869	1.06623	0.42014	1275.55
4228802	Mild recurrent major depression	Mental	468	494	0.947368	0.833063	1.07723	0.420224	1275.8
24660	Acute tonsillitis	Lymphatic System	144	159	0.90566	0.717775	1.14193	0.421236	1278.87
24660	Acute tonsillitis	Digestive System	144	159	0.90566	0.717775	1.14193	0.421236	1278.87
24660	Acute tonsillitis	Respiratory System	144	159	0.90566	0.717775	1.14193	0.421236	1278.87
4264766	Cocaine-induced organic mental disorder	Nervous System	241	260	0.926923	0.774663	1.10876	0.421293	1279.04
4264766	Cocaine-induced organic mental disorder	Mental	241	260	0.926923	0.774663	1.10876	0.421293	1279.04
4006163	Acquired scoliosis	Musculoskeletal System	45	54	0.833333	0.548315	1.26114	0.42138	1279.31
4050884	Pleural plaque	Respiratory System	72	83	0.86747	0.62373	1.20401	0.421848	1280.73
4318962	Superficial gastritis	Digestive System	34	42	0.809524	0.499505	1.30336	0.422001	1281.19
134386	Gingival recession	Digestive System	34	42	0.809524	0.499505	1.30336	0.422001	1281.19
4102334	Myelopathy due to spondylosis	Nervous System	552	580	0.951724	0.845486	1.07122	0.422269	1282.01
46269691	Pulmonary granuloma	Respiratory System	58	68	0.852941	0.590313	1.22891	0.422678	1283.25
4001491	Acquired absence of multiple teeth	Digestive System	145	160	0.90625	0.718812	1.14178	0.422763	1283.51
4000609	Disorder of upper gastrointestinal tract	Digestive System	2509	2567	0.977406	0.924709	1.0331	0.423045	1284.36
314131	Degeneration of cervical intervertebral disc	Musculoskeletal System	599	628	0.953822	0.851383	1.0685	0.423711	1286.39
4030518	Renal impairment	Genitourinary System	894	929	0.962325	0.87691	1.05602	0.425085	1290.56
4319605	Inflammation of orbit	Visual System	275	295	0.932203	0.788077	1.10241	0.426135	1293.75
4300192	Fracture of pelvis	Musculoskeletal System	69	59	1.16949	0.814138	1.68458	0.426326	1294.32
313459	Sleep apnea	Respiratory System	2280	2335	0.976445	0.921288	1.03489	0.426576	1295.09
4218083	Episcleritis	Visual System	25	32	0.78125	0.443867	1.3606	0.426777	1295.69
439404	Primary malignant neoplasm of oral cavity	Digestive System	32	25	1.28	0.734971	2.25293	0.426777	1295.69
433758	Childhood emotional disorder	Mental	187	171	1.09357	0.883974	1.35357	0.427909	1299.13
437904	Laryngeal spasm	Musculoskeletal System	36	44	0.818182	0.511685	1.30057	0.428014	1299.45
437904	Laryngeal spasm	Respiratory System	36	44	0.818182	0.511685	1.30057	0.428014	1299.45
133002	Acute osteomyelitis	Musculoskeletal System	91	103	0.883495	0.658992	1.18283	0.429671	1304.48
194611	Carcinoma in situ of uterine cervix	Genitourinary System	57	48	1.1875	0.794643	1.78124	0.430543	1307.13
44784217	Cardiac arrhythmia	Cardiovascular System	1208	1248	0.967949	0.893584	1.04847	0.430744	1307.74
194406	Urinary tract obstruction	Genitourinary System	380	403	0.942928	0.817454	1.0875	0.431152	1308.98
4239975	Myocardial disease	Cardiovascular System	576	604	0.953642	0.849288	1.07073	0.431477	1309.96
134661	Chronic sphenoidal sinusitis	Respiratory System	61	71	0.859155	0.600014	1.22704	0.433422	1315.87
4174994	Pyonephrosis	Genitourinary System	61	71	0.859155	0.600014	1.22704	0.433422	1315.87
317585	Aortic aneurysm	Cardiovascular System	61	71	0.859155	0.600014	1.22704	0.433422	1315.87
4230824	Juvenile osteochondrosis of lower extremity	Musculoskeletal System	44	36	1.22222	0.768891	1.95433	0.433848	1317.16
4069320	Pseudarthrosis after fusion or arthrodesis	Musculoskeletal System	36	44	0.818182	0.511685	1.30057	0.433848	1317.16
372627	Transient visual loss	Visual System	36	44	0.818182	0.511685	1.30057	0.433848	1317.16
198964	Chronic hepatitis C	Digestive System	247	229	1.0786	0.897439	1.29676	0.433928	1317.4
4006971	Tricuspid valve regurgitation	Cardiovascular System	583	611	0.954173	0.85035	1.07059	0.434195	1318.21
4306082	Aspiration pneumonitis	Respiratory System	176	192	0.916667	0.742827	1.13063	0.434256	1318.4
4187218	Pneumonitis due to inhaled substance	Respiratory System	176	192	0.916667	0.742827	1.13063	0.434256	1318.4
138717	Toxic diffuse goiter	Endocrine System	105	93	1.12903	0.845904	1.50894	0.43437	1318.75
4137275	Vasculitis	Cardiovascular System	106	94	1.12766	0.846144	1.5048	0.43437	1318.75
374035	Keratitis	Visual System	105	93	1.12903	0.845904	1.50894	0.43437	1318.75
4152370	Iodine-deficiency-related endemic goiter	Endocrine System	93	105	0.885714	0.662718	1.18217	0.43437	1318.75
4056621	Recurrent urinary tract infection	Genitourinary System	26	33	0.787879	0.45254	1.35829	0.434724	1319.82
4056622	Chronic urinary tract infection	Genitourinary System	26	33	0.787879	0.45254	1.35829	0.434724	1319.82
4318691	Secondary glaucoma	Visual System	33	26	1.26923	0.736222	2.20975	0.434724	1319.82
312337	Arterial embolus and thrombosis	Cardiovascular System	77	88	0.875	0.635941	1.20178	0.436275	1324.53
380038	Viral conjunctivitis	Visual System	147	133	1.10526	0.868199	1.40813	0.437219	1327.4
200447	Gastrointestinal complication	Digestive System	391	414	0.944444	0.820413	1.08707	0.438104	1330.09
45773171	Congenital intracranial vascular malformation	Cardiovascular System	49	58	0.844828	0.565539	1.2575	0.439292	1333.69
4121803	Cerebral arteriovenous malformation	Cardiovascular System	49	58	0.844828	0.565539	1.2575	0.439292	1333.69
4332304	Status epilepticus	Nervous System	58	49	1.18367	0.795228	1.76822	0.439292	1333.69
46269998	Lesion of conjunctiva	Visual System	292	312	0.935897	0.7951	1.10138	0.439464	1334.21
761559	Retinopathy of right eye	Visual System	37	45	0.822222	0.517471	1.29916	0.43951	1334.35
45757591	Osteophyte of bone	Musculoskeletal System	512	538	0.951673	0.841553	1.0761	0.439965	1335.73
24970	Chronic laryngitis	Respiratory System	63	73	0.863014	0.606137	1.22577	0.440266	1336.65
372309	Mononeuritis	Nervous System	183	199	0.919598	0.748203	1.12974	0.440401	1337.06
4068847	Segmental and somatic dysfunction	Musculoskeletal System	108	96	1.125	0.846627	1.49678	0.441209	1339.51
4042550	Blindness of one eye	Visual System	115	128	0.898438	0.692286	1.16487	0.441418	1340.15
4140090	Parkinsonism	Nervous System	128	115	1.11304	0.858463	1.44449	0.441418	1340.15
4282857	Closed fracture of upper limb	Musculoskeletal System	158	173	0.913295	0.731407	1.13975	0.441591	1340.67
198985	Primary malignant neoplasm of kidney	Genitourinary System	79	90	0.877778	0.640527	1.20086	0.441756	1341.17
23653	Foreign body in esophagus	Digestive System	27	34	0.794118	0.460844	1.35594	0.442356	1342.99
40305987	Delayed union of fracture	Musculoskeletal System	159	174	0.913793	0.732313	1.1396	0.442965	1344.84
36713625	Injury of rotator cuff	Musculoskeletal System	255	237	1.07595	0.897997	1.28956	0.443427	1346.24
45772786	Cerebral infarction due to embolism of middle cerebral artery	Nervous System	50	59	0.847458	0.569566	1.25657	0.443521	1346.53
28974	Candidiasis of the esophagus	Digestive System	64	74	0.864865	0.609102	1.22514	0.443598	1346.76
193133	Gastrointestinal candidiasis	Digestive System	64	74	0.864865	0.609102	1.22514	0.443598	1346.76
4215433	Prolapsed internal hemorrhoids	Digestive System	175	160	1.09375	0.877627	1.36386	0.44433	1348.99
4215433	Prolapsed internal hemorrhoids	Cardiovascular System	175	160	1.09375	0.877627	1.36386	0.44433	1348.99
45771090	Respiratory tuberculosis	Respiratory System	38	46	0.826087	0.523069	1.29772	0.445009	1351.05
435666	Closed fracture of upper end of tibia	Musculoskeletal System	46	38	1.21053	0.770581	1.91179	0.445009	1351.05
316998	Left bundle branch block	Cardiovascular System	239	257	0.929961	0.776499	1.11342	0.445271	1351.84
4130372	Congenital anomaly of intestinal tract	Digestive System	111	99	1.12121	0.847358	1.48533	0.445635	1352.95
374025	Retinal hemorrhage	Visual System	131	118	1.11017	0.859034	1.43602	0.446974	1357.01
4032424	Upper urinary tract dilatation and obstruction	Genitourinary System	231	214	1.07944	0.892367	1.3062	0.448168	1360.64
4102856	Abnormality of atrial septum	Cardiovascular System	154	140	1.1	0.869258	1.39295	0.448346	1361.18
432347	Chronic disease of tonsils AND/OR adenoids	Lymphatic System	140	154	0.909091	0.7179	1.15041	0.448346	1361.18
432347	Chronic disease of tonsils AND/OR adenoids	Digestive System	140	154	0.909091	0.7179	1.15041	0.448346	1361.18
432347	Chronic disease of tonsils AND/OR adenoids	Respiratory System	140	154	0.909091	0.7179	1.15041	0.448346	1361.18
137909	Disorder of periapical tissues of tooth	Digestive System	359	338	1.06213	0.912953	1.2359	0.448718	1362.31
443410	Infective pneumonia	Respiratory System	412	435	0.947126	0.825716	1.08625	0.449156	1363.64
43531561	Myasthenia gravis without exacerbation	Musculoskeletal System	28	35	0.8	0.468802	1.35356	0.449692	1365.26
43531561	Myasthenia gravis without exacerbation	Nervous System	28	35	0.8	0.468802	1.35356	0.449692	1365.26
381572	Abducens nerve palsy	Nervous System	28	35	0.8	0.468802	1.35356	0.449692	1365.26
381572	Abducens nerve palsy	Visual System	28	35	0.8	0.468802	1.35356	0.449692	1365.26
441699	Closed fracture proximal humerus, greater tuberosity	Musculoskeletal System	28	35	0.8	0.468802	1.35356	0.449692	1365.26
4234533	Tonsillitis	Lymphatic System	164	179	0.916201	0.736719	1.1388	0.449692	1365.26
4234533	Tonsillitis	Digestive System	164	179	0.916201	0.736719	1.1388	0.449692	1365.26
4234533	Tonsillitis	Respiratory System	164	179	0.916201	0.736719	1.1388	0.449692	1365.26
40479192	Chronic systolic heart failure	Cardiovascular System	477	453	1.05298	0.923979	1.20013	0.450242	1366.93
36715748	Fracture of fourth lumbar vertebra	Musculoskeletal System	26	20	1.3	0.697999	2.4561	0.450982	1369.18
374948	Acute secretory otitis media	Auditory System	295	276	1.06884	0.903958	1.2641	0.451284	1370.1
4335872	Injury of globe of eye	Visual System	191	207	0.922705	0.753984	1.1287	0.452122	1372.64
36712983	Angina co-occurrent and due to coronary arteriosclerosis	Cardiovascular System	587	614	0.956026	0.852296	1.0723	0.452732	1374.49
439254	Bipolar affective disorder, current episode depression	Mental	143	157	0.910828	0.721046	1.1498	0.45292	1375.07
760186	Impacted cerumen in right ear	Auditory System	122	135	0.903704	0.70159	1.16306	0.454135	1378.75
375547	Anisometropia	Visual System	53	62	0.854839	0.581047	1.25375	0.455665	1383.4
4064161	Cirrhosis of liver	Digestive System	269	251	1.07171	0.898986	1.27798	0.45597	1384.32
315558	Atherosclerosis of arteries of the extremities	Cardiovascular System	78	68	1.14706	0.817958	1.61194	0.456365	1385.52
4185356	Kyphosis of thoracic spine	Musculoskeletal System	68	78	0.871795	0.62037	1.22256	0.456365	1385.52
4102342	Cauda equina syndrome	Nervous System	36	29	1.24138	0.740096	2.09891	0.45675	1386.69
258785	Pneumococcal pneumonia	Respiratory System	36	29	1.24138	0.740096	2.09891	0.45675	1386.69
4181194	Disorder of male reproductive system	Genitourinary System	252	270	0.933333	0.782964	1.11228	0.456834	1386.95
4015352	Fracture of metacarpal bone	Musculoskeletal System	97	86	1.12791	0.834979	1.5258	0.457304	1388.37
4213373	Dislocation of shoulder joint	Musculoskeletal System	85	96	0.885417	0.653375	1.1981	0.457304	1388.37
4130061	Neoplasm of pituitary gland	Nervous System	85	96	0.885417	0.653375	1.1981	0.457304	1388.37
4130061	Neoplasm of pituitary gland	Endocrine System	85	96	0.885417	0.653375	1.1981	0.457304	1388.37
137820	Postoperative hypothyroidism	Endocrine System	337	317	1.06309	0.909229	1.24323	0.457507	1388.99
4256228	Respiratory failure	Respiratory System	376	355	1.05915	0.913705	1.22796	0.458851	1393.07
37111502	Stenosis of artery	Cardiovascular System	148	162	0.91358	0.726081	1.14879	0.460302	1397.48
40479422	Injury of medial collateral ligament of knee	Musculoskeletal System	105	117	0.897436	0.682923	1.17809	0.460349	1397.62
81144	Sprain of medial collateral ligament of knee	Musculoskeletal System	105	117	0.897436	0.682923	1.17809	0.460349	1397.62
4188331	Chronic pulmonary edema	Respiratory System	288	307	0.938111	0.795989	1.10536	0.460558	1398.25
4254542	Hypopituitarism	Nervous System	50	42	1.19048	0.774032	1.83903	0.460597	1398.37
4254542	Hypopituitarism	Endocrine System	50	42	1.19048	0.774032	1.83903	0.460597	1398.37
381035	Vertigo of central origin	Nervous System	41	49	0.836735	0.538828	1.29339	0.460597	1398.37
42538528	Congenital anomaly of great vessel	Cardiovascular System	20	26	0.769231	0.407149	1.43267	0.460995	1399.58
761151	Weakness of left leg	Nervous System	20	26	0.769231	0.407149	1.43267	0.460995	1399.58
40483833	Calcification of coronary artery	Cardiovascular System	20	26	0.769231	0.407149	1.43267	0.460995	1399.58
40622721	Ventricular tachyarrhythmia	Cardiovascular System	26	20	1.3	0.697999	2.4561	0.460995	1399.58
4028245	Chronic disease of ocular adnexa	Visual System	20	26	0.769231	0.407149	1.43267	0.460995	1399.58
372892	Metabolic encephalopathy	Nervous System	126	139	0.906475	0.706569	1.16202	0.461029	1399.68
4101747	Localization-related(focal)(partial)idiopathic epilepsy and epileptic syndromes with seizures of localized onset	Nervous System	126	139	0.906475	0.706569	1.16202	0.461029	1399.68
312648	Benign essential hypertension	Cardiovascular System	259	277	0.935018	0.786239	1.11166	0.461936	1402.44
4263367	Glomerulonephritis	Genitourinary System	87	98	0.887755	0.657382	1.19717	0.462209	1403.27
762405	Posterior vitreous detachment of left eye	Visual System	70	80	0.875	0.625674	1.22126	0.462433	1403.95
4143008	Drug-induced cirrhosis of liver	Digestive System	70	80	0.875	0.625674	1.22126	0.462433	1403.95
196463	Alcoholic cirrhosis	Digestive System	70	80	0.875	0.625674	1.22126	0.462433	1403.95
4111570	Partial atrioventricular block	Cardiovascular System	294	313	0.939297	0.798329	1.10492	0.464288	1409.58
45768449	Hypertensive crisis	Cardiovascular System	294	313	0.939297	0.798329	1.10492	0.465025	1411.82
4133007	Neoplasm of lymph nodes of multiple sites	Lymphatic System	50	42	1.19048	0.774032	1.83903	0.465512	1413.29
4291304	Dermatosis of eyelid	Visual System	142	129	1.10078	0.861151	1.40814	0.466033	1414.88
4168796	Muscle strain	Musculoskeletal System	952	985	0.966497	0.883195	1.05762	0.466944	1417.64
4115027	Squamous cell carcinoma of skin of upper lip	Digestive System	100	89	1.1236	0.835948	1.51226	0.466985	1417.77
373724	Neoplasm of brain	Nervous System	100	89	1.1236	0.835948	1.51226	0.466985	1417.77
75051	Derangement of posterior horn of medial meniscus	Musculoskeletal System	56	65	0.861538	0.59171	1.25093	0.467059	1417.99
196758	Tumor of body of uterus affecting pregnancy	Genitourinary System	65	56	1.16071	0.799408	1.69002	0.467059	1417.99
194081	Acute cystitis	Genitourinary System	1178	1142	1.03152	0.950081	1.11998	0.467442	1419.15
192854	Intramural leiomyoma of uterus	Genitourinary System	298	317	0.940063	0.799849	1.10463	0.467943	1420.67
257293	Disorder of visual pathways	Nervous System	298	317	0.940063	0.799849	1.10463	0.467943	1420.67
257293	Disorder of visual pathways	Visual System	298	317	0.940063	0.799849	1.10463	0.467943	1420.67
37109206	Anxiety disorder caused by drug	Mental	109	121	0.900826	0.688946	1.17672	0.468257	1421.63
194990	Inflammatory disease of liver	Digestive System	131	144	0.909722	0.71248	1.16072	0.469295	1424.78
4161546	Retinitis	Visual System	31	38	0.815789	0.490824	1.34639	0.470101	1427.23
4057513	Chronic superficial gastritis	Digestive System	31	38	0.815789	0.490824	1.34639	0.470101	1427.23
4281692	Identity disorder	Mental	31	38	0.815789	0.490824	1.34639	0.470101	1427.23
4340493	Alcohol-induced acute pancreatitis	Digestive System	38	31	1.22581	0.742724	2.03739	0.470101	1427.23
4340493	Alcohol-induced acute pancreatitis	Endocrine System	38	31	1.22581	0.742724	2.03739	0.470101	1427.23
4214530	Kyphosis deformity of spine	Musculoskeletal System	155	169	0.91716	0.732726	1.14737	0.470158	1427.4
45772090	Dental caries on pit and fissure surface penetrating into pulp	Digestive System	43	51	0.843137	0.548554	1.29049	0.470298	1427.82
381301	Chronic serous otitis media	Auditory System	43	51	0.843137	0.548554	1.29049	0.470298	1427.82
77961	Disseminated idiopathic skeletal hyperostosis	Musculoskeletal System	21	27	0.777778	0.41804	1.42831	0.470486	1428.4
4014066	Closed fracture radial styloid	Musculoskeletal System	27	21	1.28571	0.700126	2.39212	0.470486	1428.4
4193873	Bacterial musculoskeletal infection	Musculoskeletal System	27	21	1.28571	0.700126	2.39212	0.470486	1428.4
4116008	Gouty arthritis of the ankle and/or foot	Musculoskeletal System	27	21	1.28571	0.700126	2.39212	0.470486	1428.4
36717169	Fracture of first lumbar vertebra	Musculoskeletal System	66	57	1.15789	0.80001	1.68039	0.470703	1429.05
45772937	Exacerbation of moderate persistent asthma	Respiratory System	255	238	1.07143	0.894396	1.28387	0.471153	1430.42
316993	Tricuspid valve disorder	Cardiovascular System	156	170	0.917647	0.733639	1.14717	0.471523	1431.54
4263748	Recurrent major depression in full remission	Mental	240	257	0.933852	0.77991	1.11786	0.472943	1435.86
4269493	Major depression in full remission	Mental	378	399	0.947368	0.820856	1.09322	0.473068	1436.23
4130669	Neoplasm of choroid	Visual System	92	103	0.893204	0.666861	1.19486	0.47392	1438.82
4246127	Malignant neoplasm of liver	Digestive System	113	125	0.904	0.694661	1.17535	0.473967	1438.96
439751	Secondary malignant neoplasm of intrathoracic lymph nodes	Lymphatic System	58	67	0.865672	0.598409	1.24905	0.474274	1439.9
255848	Pneumonia	Respiratory System	1285	1248	1.02965	0.951744	1.11395	0.474427	1440.36
43021807	Allergic conjunctivitis	Visual System	159	173	0.919075	0.736328	1.14656	0.475556	1443.79
4338512	Gender identity disorder	Mental	32	39	0.820513	0.497609	1.34401	0.476422	1446.42
43531639	Paralytic syndrome on one side of the body	Nervous System	32	39	0.820513	0.497609	1.34401	0.476422	1446.42
443744	Bunion	Musculoskeletal System	244	261	0.934866	0.781906	1.11744	0.476471	1446.56
4053828	Fracture of thoracic spine	Musculoskeletal System	75	85	0.882353	0.638078	1.21804	0.476767	1447.46
199067	Female pelvic inflammatory disease	Genitourinary System	59	68	0.867647	0.601646	1.24811	0.477775	1450.53
4113108	Squamous cell carcinoma of lip	Digestive System	105	94	1.11702	0.837562	1.49153	0.478398	1452.42
377888	Conductive hearing loss	Auditory System	216	232	0.931034	0.769934	1.12547	0.478521	1452.79
196724	Disorder of diaphragm	Musculoskeletal System	1135	1170	0.970085	0.89323	1.05353	0.478643	1453.16
196724	Disorder of diaphragm	Respiratory System	1135	1170	0.970085	0.89323	1.05353	0.478643	1453.16
4042904	Choroiditis	Visual System	22	28	0.785714	0.428382	1.42398	0.4795	1455.76
438156	Epiphora due to insufficient drainage	Visual System	22	28	0.785714	0.428382	1.42398	0.4795	1455.76
4134318	Fractured nasal bones	Musculoskeletal System	115	127	0.905512	0.697411	1.17467	0.4795	1455.76
435785	Meningitis	Nervous System	54	46	1.17391	0.777498	1.77899	0.4795	1455.76
4015350	Fracture at wrist and/or hand level	Musculoskeletal System	76	86	0.883721	0.640423	1.21739	0.4795	1455.76
40491988	Closed extraarticular fracture of distal radius	Musculoskeletal System	28	22	1.27273	0.702256	2.33436	0.4795	1455.76
37311301	Cataract of left eye	Visual System	218	234	0.931624	0.771089	1.12521	0.480474	1458.72
4237122	Endemic goiter	Endocrine System	95	106	0.896226	0.672209	1.19348	0.480595	1459.09
4016109	Closed fracture proximal tibia, bicondylar	Musculoskeletal System	60	69	0.869565	0.60481	1.24718	0.481208	1460.95
4125022	Acute asthma	Respiratory System	480	503	0.954274	0.840331	1.08356	0.482872	1466
260131	Disorder of bronchus	Respiratory System	1265	1229	1.02929	0.950827	1.11426	0.483226	1467.08
4261072	Irritable bowel syndrome characterized by constipation	Digestive System	153	140	1.09286	0.863268	1.3844	0.483273	1467.22
254669	Disorder of vocal cord	Respiratory System	221	237	0.932489	0.772793	1.12483	0.483363	1467.49
443605	Vascular dementia	Nervous System	54	46	1.17391	0.777498	1.77899	0.483927	1469.2
443605	Vascular dementia	Mental	54	46	1.17391	0.777498	1.77899	0.483927	1469.2
46273652	Secondary malignant neoplasm of left lung	Respiratory System	46	54	0.851852	0.562118	1.28618	0.483927	1469.2
4175154	Disorder of the peripheral nervous system	Nervous System	399	420	0.95	0.82627	1.09212	0.484108	1469.75
376660	Neoplasm of uncertain behavior of nervous system	Nervous System	70	61	1.14754	0.80241	1.64499	0.484575	1471.17
40479260	Chondrocalcinosis of knee joint	Musculoskeletal System	78	88	0.886364	0.64499	1.21612	0.484842	1471.98
46272242	Intestinal obstruction co-occurrent and due to decreased peristalsis	Digestive System	168	182	0.923077	0.743965	1.14476	0.485882	1475.14
4180849	Peroneal tendinitis	Musculoskeletal System	119	131	0.908397	0.702711	1.17332	0.486616	1477.37
4035415	Tear of meniscus of knee	Musculoskeletal System	195	210	0.928571	0.760175	1.13384	0.486638	1477.43
765417	Mixed conductive and sensorineural hearing loss of right ear	Auditory System	109	98	1.11224	0.838846	1.4764	0.487025	1478.61
4194599	Wedge fracture of vertebra	Musculoskeletal System	79	89	0.88764	0.647213	1.21548	0.487453	1479.91
37109294	Astigmatism of right eye	Visual System	143	156	0.916667	0.725418	1.15762	0.487696	1480.65
195212	Hypercortisolism	Endocrine System	23	29	0.793103	0.438219	1.41969	0.488074	1481.79
435754	Malignant tumor of ascending colon	Digestive System	23	29	0.793103	0.438219	1.41969	0.488074	1481.79
4230774	Heart valve regurgitation	Cardiovascular System	29	23	1.26087	0.704378	2.28196	0.488074	1481.79
4339013	Branch retinal vein occlusion with macular edema	Cardiovascular System	23	29	0.793103	0.438219	1.41969	0.488074	1481.79
4339013	Branch retinal vein occlusion with macular edema	Visual System	23	29	0.793103	0.438219	1.41969	0.488074	1481.79
4283893	Sinusitis	Respiratory System	1452	1414	1.02687	0.953706	1.10568	0.489328	1485.6
4012588	Closed fracture proximal phalanx, toe	Musculoskeletal System	90	80	1.125	0.823148	1.53989	0.490025	1487.72
4252861	Benign neoplasm of autonomic nerve	Nervous System	72	63	1.14286	0.803601	1.62894	0.491119	1491.04
80269	Mechanical complication of internal joint prosthesis	Musculoskeletal System	72	63	1.14286	0.803601	1.62894	0.491119	1491.04
4305500	Vasomotor rhinitis	Respiratory System	100	111	0.900901	0.680613	1.19121	0.491183	1491.23
4078925	Pulmonary edema	Respiratory System	372	392	0.94898	0.82124	1.09644	0.491833	1493.21
375824	Abnormal auditory perception	Auditory System	186	172	1.0814	0.874151	1.33839	0.492038	1493.83
201905	Constipation by outlet obstruction	Digestive System	48	56	0.857143	0.570546	1.28334	0.492457	1495.1
45757231	Dental caries on pit and fissure surface limited to enamel	Digestive System	48	56	0.857143	0.570546	1.28334	0.492457	1495.1
37017436	Idiopathic scoliosis of thoracic and lumbar spine	Musculoskeletal System	48	56	0.857143	0.570546	1.28334	0.492457	1495.1
4132094	Disorder of endocrine gonad	Genitourinary System	42	35	1.2	0.747961	1.93601	0.494125	1500.16
4132094	Disorder of endocrine gonad	Endocrine System	42	35	1.2	0.747961	1.93601	0.494125	1500.16
4282532	Fracture of distal phalanx of finger	Musculoskeletal System	35	42	0.833333	0.516527	1.33697	0.494125	1500.16
4127117	Varicose ulcer of lower extremity	Cardiovascular System	64	73	0.876712	0.616796	1.24348	0.4943	1500.69
199065	Stricture of ureter	Genitourinary System	73	64	1.14062	0.804193	1.62128	0.4943	1500.69
4318546	Stenosis of ureter	Genitourinary System	73	64	1.14062	0.804193	1.62128	0.4943	1500.69
377280	Disorder of cornea	Visual System	174	188	0.925532	0.748727	1.14357	0.49444	1501.12
316429	Premature beats	Cardiovascular System	113	102	1.10784	0.840118	1.46239	0.495243	1503.56
4228447	Disorder of episclera	Visual System	24	30	0.8	0.44759	1.41546	0.496242	1506.59
375249	Traction detachment of retina	Visual System	24	30	0.8	0.44759	1.41546	0.496242	1506.59
4032438	Urethral stenosis	Genitourinary System	49	57	0.859649	0.574592	1.28194	0.496568	1507.58
4000634	Acute arthritis	Musculoskeletal System	83	93	0.892473	0.655731	1.21296	0.497518	1510.46
4178642	Tendinitis of knee	Musculoskeletal System	83	93	0.892473	0.655731	1.21296	0.497518	1510.46
375827	Acute non-suppurative otitis media - serous	Auditory System	223	208	1.07212	0.883543	1.30137	0.499087	1515.23
40493428	Malignant neoplasm of respiratory system	Respiratory System	152	165	0.921212	0.734124	1.15535	0.500319	1518.97
45766819	Stress fracture of foot	Musculoskeletal System	75	66	1.13636	0.80537	1.60664	0.500488	1519.48
36716978	Acute on chronic hypercapnic respiratory failure	Respiratory System	58	50	1.16	0.780918	1.72851	0.500581	1519.76
381551	Polyneuropathy due to drug	Nervous System	140	128	1.09375	0.854459	1.40105	0.501627	1522.94
441534	Severe major depression, single episode, without psychotic features	Mental	181	195	0.928205	0.753984	1.14221	0.502588	1525.86
443564	Malignant neoplasm of bone	Musculoskeletal System	129	141	0.914894	0.714905	1.17	0.503216	1527.76
253954	Pulmonary tuberculosis	Respiratory System	25	31	0.806452	0.456529	1.41128	0.504036	1530.25
195498	Benign neoplasm of kidney	Genitourinary System	31	25	1.24	0.708574	2.19044	0.504036	1530.25
4202383	Drug-induced diabetes mellitus	Endocrine System	60	52	1.15385	0.7826	1.70615	0.504501	1531.67
317002	Low blood pressure	Cardiovascular System	1216	1250	0.9728	0.898215	1.05356	0.506176	1536.75
37206829	Inflammatory disorder of visual pathway	Nervous System	77	68	1.13235	0.806535	1.59283	0.506457	1537.6
37206829	Inflammatory disorder of visual pathway	Visual System	77	68	1.13235	0.806535	1.59283	0.506457	1537.6
4178826	Hereditary disorder of musculoskeletal system	Musculoskeletal System	87	97	0.896907	0.663697	1.21049	0.507018	1539.31
4178826	Hereditary disorder of musculoskeletal system	Hereditary By System	87	97	0.896907	0.663697	1.21049	0.507018	1539.31
4344266	Bursitis of pelvic region	Musculoskeletal System	133	145	0.917241	0.719406	1.16871	0.507893	1541.96
193520	Urinary bladder stone	Genitourinary System	52	60	0.866667	0.586114	1.27779	0.508332	1543.29
4281516	Gingivitis	Digestive System	217	232	0.935345	0.773686	1.13043	0.508804	1544.73
4027866	Sphenoidal sinusitis	Respiratory System	69	78	0.884615	0.630432	1.23898	0.509364	1546.43
374040	Ill-defined disorder of eye	Visual System	38	45	0.844444	0.533556	1.33013	0.510162	1548.85
195314	Nephrotic syndrome	Genitourinary System	45	38	1.18421	0.751807	1.87422	0.510162	1548.85
433778	Orbital hemorrhage	Visual System	288	305	0.944262	0.801004	1.11292	0.511154	1551.86
192279	Disorder of kidney due to diabetes mellitus	Genitourinary System	456	477	0.955975	0.838958	1.08921	0.511254	1552.17
439248	Mixed bipolar affective disorder, moderate	Mental	26	32	0.8125	0.465068	1.40718	0.511482	1552.86
377554	Hereditary peripheral neuropathy	Hereditary By System	32	26	1.23077	0.710639	2.15023	0.511482	1552.86
377554	Hereditary peripheral neuropathy	Nervous System	32	26	1.23077	0.710639	2.15023	0.511482	1552.86
4213266	Fracture dislocation of joint of shoulder girdle	Musculoskeletal System	26	32	0.8125	0.465068	1.40718	0.511482	1552.86
37207455	Thoracic myelopathy	Nervous System	70	79	0.886076	0.632998	1.2381	0.51222	1555.1
373176	Organic mood disorder	Nervous System	111	122	0.909836	0.697165	1.18635	0.512389	1555.61
373176	Organic mood disorder	Mental	111	122	0.909836	0.697165	1.18635	0.512389	1555.61
433486	Acute inflammation of orbit	Visual System	330	348	0.948276	0.813216	1.10559	0.513211	1558.11
4027731	Acute disease of orbit	Visual System	330	348	0.948276	0.813216	1.10559	0.513211	1558.11
36715922	Fibrosis of liver caused by alcohol	Digestive System	71	80	0.8875	0.635515	1.23723	0.515027	1563.62
36713098	Osteoarthritis of joint of left hand	Musculoskeletal System	46	39	1.17949	0.753067	1.85575	0.515181	1564.09
46272492	Dissection of artery	Cardiovascular System	39	46	0.847826	0.538864	1.3279	0.515181	1564.09
4043671	Inflammatory disorder of upper respiratory tract	Respiratory System	124	113	1.09735	0.843536	1.42873	0.51597	1566.49
43020424	Hypertensive emergency	Cardiovascular System	113	124	0.91129	0.699923	1.18549	0.51597	1566.49
4134562	Diverticular disease of large intestine	Digestive System	101	91	1.10989	0.827762	1.48994	0.516003	1566.58
134452	Olecranon bursitis	Musculoskeletal System	114	125	0.912	0.701277	1.18506	0.517731	1571.83
4274404	Calcification of joint	Musculoskeletal System	114	125	0.912	0.701277	1.18506	0.517731	1571.83
45768911	Exacerbation of mild persistent asthma	Respiratory System	114	125	0.912	0.701277	1.18506	0.517731	1571.83
36712982	Unstable angina co-occurrent and due to coronary arteriosclerosis	Cardiovascular System	196	210	0.933333	0.764291	1.13936	0.517778	1571.97
43021778	Hearing loss of right ear	Auditory System	209	195	1.07179	0.877543	1.30952	0.517778	1571.97
4113130	Benign tumor of hypothalamus	Nervous System	92	102	0.901961	0.672964	1.20748	0.518174	1573.18
4242816	Benign neoplasm of pituitary gland	Nervous System	92	102	0.901961	0.672964	1.20748	0.518174	1573.18
4242816	Benign neoplasm of pituitary gland	Endocrine System	92	102	0.901961	0.672964	1.20748	0.518174	1573.18
261236	Primary malignant neoplasm of upper lobe, bronchus or lung	Respiratory System	93	103	0.902913	0.674732	1.20689	0.518174	1573.18
4344040	Tendon injury	Musculoskeletal System	139	151	0.92053	0.7258	1.1668	0.518317	1573.61
42534979	Bursa disorder of left shoulder region	Musculoskeletal System	152	140	1.08571	0.857279	1.37584	0.518317	1573.61
762213	Bursitis of left shoulder	Musculoskeletal System	152	140	1.08571	0.857279	1.37584	0.518317	1573.61
375504	Psychoactive substance-induced organic mental disorder	Nervous System	1027	997	1.03009	0.943205	1.12501	0.519184	1576.24
375504	Psychoactive substance-induced organic mental disorder	Mental	1027	997	1.03009	0.943205	1.12501	0.519184	1576.24
44782732	Chronic pulmonary embolism	Cardiovascular System	93	103	0.902913	0.674732	1.20689	0.520317	1579.68
46270082	Acute exacerbation of mild persistent asthma	Respiratory System	116	127	0.913386	0.703933	1.18421	0.521198	1582.36
443597	Chronic kidney disease stage 3	Genitourinary System	944	973	0.970195	0.886157	1.06217	0.521839	1584.3
4095546	Injury of orbit	Visual System	199	213	0.934272	0.766212	1.1388	0.521871	1584.4
443784	Vascular disorder	Cardiovascular System	755	781	0.966709	0.873523	1.06979	0.523005	1587.84
437954	Derangement of lateral meniscus	Musculoskeletal System	74	83	0.891566	0.642785	1.23464	0.523168	1588.34
4134887	Infectious disease of digestive tract	Digestive System	504	483	1.04348	0.919214	1.18464	0.523538	1589.46
4119460	Infective endocarditis	Cardiovascular System	41	48	0.854167	0.548986	1.32354	0.524777	1593.22
4025194	Disease affecting entire cardiovascular system	Cardiovascular System	84	75	1.12	0.810513	1.5501	0.525793	1596.31
198571	Cardiogenic shock	Cardiovascular System	84	75	1.12	0.810513	1.5501	0.525793	1596.31
432883	Recurrent major depressive episodes, moderate	Mental	146	158	0.924051	0.732769	1.16462	0.52811	1603.34
45770881	Moderate nonproliferative retinopathy due to type 2 diabetes mellitus	Visual System	76	85	0.894118	0.64741	1.23294	0.528375	1604.15
40481089	Embolism from thrombosis of vein of lower extremity	Cardiovascular System	400	419	0.954654	0.83033	1.09747	0.529368	1607.16
36713099	Osteoarthritis of joint of left shoulder region	Musculoskeletal System	49	42	1.16667	0.756769	1.80566	0.529368	1607.16
4009187	Manifest vertical squint	Visual System	58	66	0.878788	0.606733	1.26984	0.529599	1607.86
4110492	Recurrent sinusitis	Respiratory System	176	189	0.931217	0.754034	1.14956	0.529933	1608.88
195002	Ulceration of intestine	Digestive System	98	108	0.907407	0.683189	1.20398	0.53062	1610.96
4328821	Disorder of glenohumeral joint	Musculoskeletal System	243	258	0.94186	0.787212	1.12661	0.530839	1611.63
4279139	Fracture of bones of trunk	Musculoskeletal System	86	77	1.11688	0.811618	1.53927	0.530916	1611.86
434502	Closed fracture of phalanx of foot	Musculoskeletal System	191	178	1.07303	0.870246	1.32361	0.531056	1612.29
257012	Chronic sinusitis	Respiratory System	1087	1057	1.02838	0.944025	1.12031	0.531115	1612.47
4040820	Rheumatic disease of mitral AND aortic valves	Cardiovascular System	134	123	1.08943	0.846519	1.40305	0.531168	1612.63
80552	Closed fracture of scaphoid bone of wrist	Musculoskeletal System	29	35	0.828571	0.488554	1.39535	0.531971	1615.06
438409	Attention deficit hyperactivity disorder	Mental	363	381	0.952756	0.822898	1.10296	0.532015	1615.2
4018956	Sprain of wrist and/or hand	Musculoskeletal System	224	210	1.06667	0.879659	1.29383	0.532614	1617.02
312339	Arterial embolism	Cardiovascular System	59	67	0.880597	0.609895	1.26857	0.532884	1617.84
436700	Exophthalmos	Visual System	50	43	1.16279	0.757975	1.79051	0.533829	1620.71
200775	Endometrial hyperplasia	Genitourinary System	43	50	0.86	0.558501	1.3193	0.533829	1620.71
197028	Calculus of lower urinary tract	Genitourinary System	60	68	0.882353	0.612985	1.2673	0.536102	1627.61
4051476	Non-infective non-allergic rhinitis	Respiratory System	101	111	0.90991	0.687976	1.20228	0.536495	1628.8
141323	Acute maxillary sinusitis	Respiratory System	968	940	1.02979	0.940414	1.12769	0.536495	1628.8
444038	Psychoactive substance-induced organic mood disorder	Nervous System	165	153	1.07843	0.860207	1.3527	0.537334	1631.35
444038	Psychoactive substance-induced organic mood disorder	Mental	165	153	1.07843	0.860207	1.3527	0.537334	1631.35
440530	Oropharyngeal dysphagia	Digestive System	393	375	1.048	0.907408	1.21053	0.537462	1631.74
440530	Oropharyngeal dysphagia	Respiratory System	393	375	1.048	0.907408	1.21053	0.537462	1631.74
197044	Female infertility associated with anovulation	Genitourinary System	44	51	0.862745	0.563049	1.31723	0.538167	1633.88
195575	Crohn's disease of small AND large intestines	Digestive System	51	44	1.15909	0.759168	1.77604	0.538167	1633.88
75667	Sprain of calcaneofibular ligament	Musculoskeletal System	30	36	0.833333	0.495751	1.39156	0.538253	1634.14
4243723	Benign neoplasm of uveal tract	Visual System	103	113	0.911504	0.691056	1.20116	0.540291	1640.32
44782747	Acute deep venous thrombosis of femoral vein	Cardiovascular System	128	139	0.920863	0.718588	1.1793	0.540544	1641.09
4118007	Synovitis/tenosynovitis - shoulder	Musculoskeletal System	91	82	1.10976	0.814315	1.51439	0.540686	1641.52
4035431	Shoulder synovitis	Musculoskeletal System	91	82	1.10976	0.814315	1.51439	0.540686	1641.52
46273162	Bursitis of elbow	Musculoskeletal System	129	140	0.921429	0.719719	1.1789	0.542053	1645.67
4289914	Closed fracture of fifth metatarsal bone	Musculoskeletal System	114	104	1.09615	0.832911	1.44391	0.542155	1645.98
200765	Chronic cholecystitis	Digestive System	82	91	0.901099	0.660333	1.22803	0.543036	1648.66
439040	Subdural hemorrhage	Nervous System	92	83	1.10843	0.814843	1.50975	0.543036	1648.66
194992	Celiac disease	Digestive System	82	91	0.901099	0.660333	1.22803	0.543036	1648.66
35624745	Bipolar affective disorder, most recent episode mixed	Mental	37	31	1.19355	0.720534	1.9894	0.54429	1652.46
73008	Enthesopathy	Musculoskeletal System	709	733	0.967258	0.871144	1.07393	0.544446	1652.94
197605	Inflammatory disorder of male genital organ	Genitourinary System	159	171	0.929825	0.744493	1.16075	0.544827	1654.09
45763790	Cyst of upper eyelid	Visual System	117	107	1.09346	0.834048	1.43479	0.545817	1657.1
4132556	Acute disease of eye	Visual System	346	363	0.953168	0.820261	1.10746	0.547346	1661.74
435644	Metatarsal bone fracture	Musculoskeletal System	134	145	0.924138	0.72519	1.17696	0.549383	1667.93
4322945	Spinal cord compression	Nervous System	606	628	0.964968	0.861634	1.08063	0.549644	1668.72
36685153	Lesion of left ear	Auditory System	32	38	0.842105	0.509315	1.38424	0.550097	1670.1
27918	Eosinophilic esophagitis	Digestive System	47	54	0.87037	0.575932	1.3112	0.550492	1671.3
373203	Central opacity of cornea	Visual System	20	25	0.8	0.421351	1.50017	0.550985	1672.79
4151087	Acute meniscal tear, medial	Musculoskeletal System	20	25	0.8	0.421351	1.50017	0.550985	1672.79
43021859	Right carotid artery stenosis	Cardiovascular System	20	25	0.8	0.421351	1.50017	0.550985	1672.79
4159136	Renal hematuria	Genitourinary System	65	73	0.890411	0.62746	1.26119	0.551256	1673.61
4208664	Bacterial urinary infection	Genitourinary System	65	73	0.890411	0.62746	1.26119	0.551256	1673.61
443622	Aneurysm of thoracic aorta	Cardiovascular System	166	178	0.932584	0.750236	1.15876	0.551969	1675.78
4119146	Tear of lateral meniscus of knee	Musculoskeletal System	166	178	0.932584	0.750236	1.15876	0.553127	1679.29
201613	Chronic nonalcoholic liver disease	Digestive System	167	179	0.932961	0.751027	1.15848	0.553127	1679.29
443614	Chronic kidney disease stage 1	Genitourinary System	96	87	1.10345	0.816917	1.49223	0.554268	1682.76
74138	Pathological fracture of vertebra	Musculoskeletal System	48	55	0.872727	0.579992	1.30925	0.554388	1683.12
4130675	Neoplasm of adrenal gland	Endocrine System	48	55	0.872727	0.579992	1.30925	0.554388	1683.12
4130023	Atrophy of thyroid - acquired	Endocrine System	121	111	1.09009	0.835533	1.42334	0.554602	1683.77
4099646	Thyroid atrophy	Endocrine System	121	111	1.09009	0.835533	1.42334	0.554602	1683.77
759884	Arthritis of joint of right shoulder region	Musculoskeletal System	138	149	0.926174	0.729357	1.17544	0.555002	1684.99
4022201	Injury of musculoskeletal system	Musculoskeletal System	985	958	1.02818	0.93973	1.12499	0.555092	1685.26
4137945	Fracture of scaphoid bone of wrist	Musculoskeletal System	33	39	0.846154	0.515716	1.3807	0.55569	1687.07
4134454	Vascular headache	Cardiovascular System	1079	1051	1.02664	0.94216	1.11873	0.557976	1694.02
4080762	Psychoactive substance dependence	Mental	123	113	1.0885	0.836263	1.4179	0.557976	1694.02
4174977	Retinopathy due to diabetes mellitus	Visual System	49	56	0.875	0.583942	1.30733	0.558185	1694.65
4321835	Agoraphobia	Mental	49	56	0.875	0.583942	1.30733	0.558185	1694.65
197500	Primary malignant neoplasm of colon	Digestive System	89	98	0.908163	0.673839	1.2226	0.558536	1695.71
442775	Degeneration of thoracic intervertebral disc	Musculoskeletal System	241	255	0.945098	0.789202	1.13152	0.559411	1698.37
380661	Primary malignant neoplasm of cerebrum	Nervous System	21	26	0.807692	0.432093	1.49279	0.559584	1698.9
4120318	Retinal round hole	Visual System	68	76	0.894737	0.63544	1.25768	0.559669	1699.15
442256	Disorder of bursa of shoulder region	Musculoskeletal System	153	142	1.07746	0.851827	1.3636	0.560417	1701.43
4063043	Pre-existing type 2 diabetes mellitus	Endocrine System	40	34	1.17647	0.726089	1.91614	0.56108	1703.44
4340383	Alcoholic hepatitis	Digestive System	34	40	0.85	0.521884	1.37724	0.56108	1703.44
4340942	Drug-induced hepatitis	Digestive System	34	40	0.85	0.521884	1.37724	0.56108	1703.44
133729	Hyperparathyroidism	Endocrine System	300	285	1.05263	0.892093	1.24228	0.562035	1706.34
81611	Diverticular disease of colon	Digestive System	101	92	1.09783	0.819426	1.47236	0.564715	1714.47
199991	Disorder of transplanted kidney	Genitourinary System	70	78	0.897436	0.640498	1.25541	0.565023	1715.41
4338843	Disorder of pleura	Respiratory System	147	158	0.93038	0.738117	1.17213	0.56564	1717.28
4303258	Bacterial vaginosis	Genitourinary System	42	36	1.16667	0.729631	1.87416	0.56628	1719.22
36687055	Bilateral arthropathy of knee joints	Musculoskeletal System	35	41	0.853659	0.527831	1.37386	0.56628	1719.22
377298	Chronic otitis externa	Auditory System	41	35	1.17143	0.727876	1.89454	0.56628	1719.22
4114604	Traumatic arthropathy-knee	Musculoskeletal System	226	213	1.06103	0.876002	1.28551	0.566828	1720.89
374364	Disorder of middle ear	Auditory System	869	894	0.972036	0.884365	1.06836	0.567599	1723.23
4140510	Disorder of lymphatic vessel	Lymphatic System	71	79	0.898734	0.642953	1.25429	0.567628	1723.32
4113451	Multiple renal cysts	Genitourinary System	27	22	1.22727	0.673095	2.26101	0.567709	1723.57
436209	Fracture of fibula	Musculoskeletal System	159	148	1.07432	0.853405	1.3531	0.568183	1725
4151250	Malignant neoplasm of upper lobe, bronchus or lung	Respiratory System	95	104	0.913462	0.68428	1.2182	0.568694	1726.55
4116082	Carcinoma of cervix stage 0	Genitourinary System	60	53	1.13208	0.769265	1.67016	0.56902	1727.55
4318404	Lung consolidation	Respiratory System	1318	1288	1.02329	0.946931	1.10583	0.569979	1730.46
4148260	Calculus of kidney and ureter	Genitourinary System	217	230	0.943478	0.780111	1.14075	0.57032	1731.49
4162433	Traumatic arthropathy of upper extremity	Musculoskeletal System	440	458	0.960699	0.840956	1.09739	0.570512	1732.07
192676	Cervical intraepithelial neoplasia grade 1	Genitourinary System	121	131	0.923664	0.715395	1.19176	0.57075	1732.8
4105601	Purulent bronchitis	Respiratory System	42	36	1.16667	0.729631	1.87416	0.5713	1734.47
257905	Mucopurulent chronic bronchitis	Respiratory System	42	36	1.16667	0.729631	1.87416	0.5713	1734.47
4318985	Degeneration of retina	Visual System	219	232	0.943966	0.781192	1.14035	0.572034	1736.7
45771095	Tendinopathy of peroneal tendon	Musculoskeletal System	122	132	0.924242	0.716593	1.19127	0.572271	1737.41
4129880	Neoplasm of sigmoid colon	Digestive System	618	639	0.967136	0.864486	1.08192	0.572375	1737.73
197921	Renal osteodystrophy	Musculoskeletal System	61	54	1.12963	0.770317	1.66053	0.57246	1737.99
4208665	Bacterial genital infection	Genitourinary System	54	61	0.885246	0.602218	1.29817	0.57246	1737.99
4295956	Mood disorder due to a general medical condition	Nervous System	73	81	0.901235	0.647724	1.25209	0.572702	1738.72
4295956	Mood disorder due to a general medical condition	Mental	73	81	0.901235	0.647724	1.25209	0.572702	1738.72
4147779	Osteoarthritis of multiple joints	Musculoskeletal System	73	81	0.901235	0.647724	1.25209	0.572702	1738.72
253506	Pneumonitis	Respiratory System	1341	1311	1.02288	0.947199	1.10463	0.573344	1740.67
4116594	Traumatic arthropathy-wrist	Musculoskeletal System	197	185	1.06486	0.866814	1.30862	0.573565	1741.34
4151134	Cyst of pancreas	Digestive System	185	197	0.939086	0.764165	1.15365	0.573565	1741.34
4151134	Cyst of pancreas	Endocrine System	185	197	0.939086	0.764165	1.15365	0.573565	1741.34
436074	Panic disorder	Mental	523	504	1.0377	0.916442	1.17508	0.574336	1743.68
381859	Infective otitis externa	Auditory System	153	164	0.932927	0.743532	1.17002	0.57435	1743.73
4056717	Injury of muscle and tendon at hip and thigh level	Musculoskeletal System	153	164	0.932927	0.743532	1.17002	0.57435	1743.73
321042	Cardiac arrest	Cardiovascular System	97	106	0.915094	0.687555	1.21678	0.574464	1744.07
45757232	Dental caries on pit and fissure surface penetrating into dentin	Digestive System	82	74	1.10811	0.799352	1.53836	0.575174	1746.23
4342777	Metabolic and genetic disorder affecting the liver	Digestive System	23	28	0.821429	0.451958	1.47881	0.575403	1746.92
4023985	Skeletal dysplasia	Musculoskeletal System	54	61	0.885246	0.602218	1.29817	0.575819	1748.19
26727	Hematemesis	Digestive System	166	155	1.07097	0.855188	1.3418	0.576745	1751
321074	Pre-existing hypertension complicating pregnancy, childbirth and puerperium	Cardiovascular System	83	75	1.10667	0.800035	1.53299	0.577603	1753.6
40491340	Closed fracture of tibia	Musculoskeletal System	108	99	1.09091	0.822783	1.44773	0.578185	1755.37
4224741	Degenerative disorder of macula	Visual System	268	282	0.950355	0.80101	1.12733	0.579359	1758.93
261600	Acute pulmonary edema	Respiratory System	127	137	0.927007	0.722377	1.18887	0.579639	1759.78
4249320	Thickening of pleura	Respiratory System	76	84	0.904762	0.654552	1.24889	0.579991	1760.85
141124	Congenital anomaly of cardiovascular system	Cardiovascular System	38	44	0.863636	0.544475	1.36417	0.58084	1763.43
80504	Acquired genu valgum	Musculoskeletal System	38	44	0.863636	0.544475	1.36417	0.58084	1763.43
4180778	Visual system complication of procedure	Visual System	44	38	1.15789	0.733047	1.83663	0.58084	1763.43
4340391	Autoimmune liver disease	Digestive System	38	44	0.863636	0.544475	1.36417	0.58084	1763.43
4084427	Acquired valgus deformity of joint of lower limb	Musculoskeletal System	38	44	0.863636	0.544475	1.36417	0.58084	1763.43
4000610	Disorder of gastrointestinal tract	Digestive System	1778	1812	0.981236	0.918575	1.04816	0.581373	1765.05
78227	Degenerative joint disease of hand	Musculoskeletal System	787	810	0.971605	0.879693	1.07308	0.581965	1766.85
441155	Closed trimalleolar fracture	Musculoskeletal System	29	24	1.20833	0.679256	2.16841	0.582702	1769.08
40482241	Chronic ulcerative pancolitis	Digestive System	86	78	1.10256	0.802043	1.51768	0.584648	1774.99
4306923	Chronic idiopathic constipation	Digestive System	141	131	1.07634	0.84245	1.37595	0.585269	1776.88
4117771	Aneurysm of head and neck artery	Cardiovascular System	39	45	0.866667	0.549659	1.36108	0.585379	1777.21
4046448	Cerebrospinal fluid leak	Nervous System	39	45	0.866667	0.549659	1.36108	0.585379	1777.21
4199590	Closed fracture of lower limb	Musculoskeletal System	293	279	1.05018	0.888318	1.24175	0.586091	1779.37
4215650	Chronic cholangitis	Digestive System	79	87	0.908046	0.661017	1.2458	0.58692	1781.89
46270817	Laceration of mouth	Digestive System	87	79	1.10127	0.802699	1.51282	0.58692	1781.89
435783	Schizophrenia	Mental	213	201	1.0597	0.86981	1.29143	0.586957	1782
437394	Closed fracture of lower end of forearm	Musculoskeletal System	211	199	1.0603	0.869446	1.29344	0.586957	1782
43531046	Disorder of nerve root and/or plexus	Nervous System	426	443	0.961625	0.839884	1.10091	0.587293	1783.02
315564	Aortic valve regurgitation	Cardiovascular System	326	341	0.956012	0.818818	1.11604	0.587762	1784.45
4301699	Neuropathy	Nervous System	486	504	0.964286	0.849557	1.09443	0.588616	1787.04
40481327	Acquired absence of all teeth	Digestive System	166	177	0.937853	0.754258	1.16568	0.589232	1788.91
4151446	Lymphocytic-plasmacytic colitis	Digestive System	30	25	1.2	0.682213	2.12793	0.589639	1790.14
437130	Closed fracture of femur, lower epiphysis	Musculoskeletal System	25	30	0.833333	0.469941	1.46582	0.589639	1790.14
377270	Hereditary retinal dystrophy	Hereditary By System	46	40	1.15	0.73634	1.80285	0.589774	1790.55
377270	Hereditary retinal dystrophy	Visual System	46	40	1.15	0.73634	1.80285	0.589774	1790.55
31317	Dysphagia	Digestive System	1369	1340	1.02164	0.946826	1.10239	0.59019	1791.82
4277921	Liver regeneration	Digestive System	300	286	1.04895	0.889103	1.23775	0.59125	1795.04
760093	Disorder of bilateral external ears	Auditory System	81	89	0.910112	0.66514	1.24379	0.591354	1795.35
4134597	Chronic disease of ear	Auditory System	66	59	1.11864	0.775376	1.61714	0.591505	1795.81
762206	Adhesive capsulitis of right shoulder	Musculoskeletal System	136	146	0.931507	0.731997	1.18476	0.591998	1797.31
201066	Obstruction of bile duct	Digestive System	116	107	1.08411	0.82641	1.42329	0.592152	1797.77
4134605	Optic disc disorder	Nervous System	205	217	0.9447	0.776693	1.14873	0.592324	1798.29
4134605	Optic disc disorder	Visual System	205	217	0.9447	0.776693	1.14873	0.592324	1798.29
258369	Primary malignant neoplasm of lung	Respiratory System	139	149	0.932886	0.735	1.18344	0.593306	1801.28
4041256	Disorder of epididymis	Genitourinary System	137	147	0.931973	0.733009	1.18432	0.593306	1801.28
4266029	Airway trauma	Respiratory System	47	41	1.14634	0.737942	1.78719	0.594032	1803.48
198197	Male infertility	Genitourinary System	47	41	1.14634	0.737942	1.78719	0.594032	1803.48
436635	Primary malignant neoplasm of sigmoid colon	Digestive System	41	47	0.87234	0.559538	1.35512	0.594032	1803.48
378165	Nystagmus	Visual System	60	67	0.895522	0.621386	1.28808	0.594439	1804.72
436541	Closed fracture of ulna	Musculoskeletal System	67	60	1.11667	0.776349	1.60931	0.594439	1804.72
764525	Disorder of bilateral eyes	Visual System	340	355	0.957746	0.82295	1.11448	0.595384	1807.59
4303233	Gastric polyp	Digestive System	342	357	0.957983	0.823519	1.11426	0.595384	1807.59
433187	Cyclitis	Visual System	109	118	0.923729	0.705368	1.20878	0.595434	1807.74
4111566	Disorders of both mitral and tricuspid valves	Cardiovascular System	183	172	1.06395	0.859273	1.31787	0.595596	1808.23
433000	Patellar tendonitis	Musculoskeletal System	83	91	0.912088	0.669124	1.24183	0.595648	1808.39
40480110	Inflammation of ligament	Musculoskeletal System	83	91	0.912088	0.669124	1.24183	0.595648	1808.39
4311246	Pre-existing hypertension in obstetric context	Cardiovascular System	92	84	1.09524	0.805887	1.49017	0.595648	1808.39
44783376	Monoarthritis	Musculoskeletal System	31	26	1.19231	0.68509	2.09067	0.596242	1810.19
4124693	Hypertrophic cardiomyopathy	Cardiovascular System	61	68	0.897059	0.62433	1.28649	0.597312	1813.44
444243	Neurosis	Mental	297	311	0.954984	0.811826	1.12321	0.598041	1815.65
4047650	Neoplasm of ovary	Genitourinary System	42	48	0.875	0.564249	1.35224	0.598161	1816.02
4047650	Neoplasm of ovary	Endocrine System	42	48	0.875	0.564249	1.35224	0.598161	1816.02
4018852	Acute genitourinary disorder	Genitourinary System	974	950	1.02526	0.936641	1.1223	0.600032	1821.7
26378	Hyperpituitarism	Nervous System	62	69	0.898551	0.62721	1.28492	0.600124	1821.98
26378	Hyperpituitarism	Endocrine System	62	69	0.898551	0.62721	1.28492	0.600124	1821.98
4201745	Disorder of digestive system	Digestive System	2230	2266	0.984113	0.927812	1.04382	0.601279	1825.48
313792	Paroxysmal tachycardia	Cardiovascular System	114	123	0.926829	0.711982	1.20568	0.601766	1826.96
373995	Delirium	Nervous System	122	113	1.07965	0.828991	1.40708	0.601766	1826.96
373995	Delirium	Mental	122	113	1.07965	0.828991	1.40708	0.601766	1826.96
374888	Dementia associated with another disease	Nervous System	86	94	0.914894	0.674854	1.23897	0.601845	1827.2
374888	Dementia associated with another disease	Mental	86	94	0.914894	0.674854	1.23897	0.601845	1827.2
79061	Slow transit constipation	Digestive System	258	271	0.95203	0.799674	1.13319	0.601852	1827.22
141004	Lesion of radial nerve	Nervous System	32	27	1.18519	0.687889	2.05627	0.602537	1829.3
4302740	Fracture of sternum	Musculoskeletal System	32	27	1.18519	0.687889	2.05627	0.602537	1829.3
37016179	Mild nonproliferative retinopathy due to type 1 diabetes mellitus	Visual System	27	32	0.84375	0.486317	1.45372	0.602537	1829.3
195294	Thrombosed hemorrhoids	Digestive System	63	70	0.9	0.630028	1.28338	0.602878	1830.34
195294	Thrombosed hemorrhoids	Cardiovascular System	63	70	0.9	0.630028	1.28338	0.602878	1830.34
4177025	Fracture of patella	Musculoskeletal System	70	63	1.11111	0.779193	1.58723	0.602878	1830.34
36684319	Adjustment disorder with mixed anxiety and depressed mood	Mental	306	320	0.95625	0.81486	1.12201	0.603353	1831.78
40481064	Acute renal cortical necrosis	Genitourinary System	180	191	0.942408	0.764499	1.16133	0.603639	1832.65
444044	Acute tubular necrosis	Genitourinary System	180	191	0.942408	0.764499	1.16133	0.603639	1832.65
4211657	Closed fracture of lower leg	Musculoskeletal System	276	263	1.04943	0.88312	1.24729	0.604571	1835.48
46270513	Secondary malignant neoplasm of right lung	Respiratory System	50	44	1.13636	0.742579	1.74443	0.606057	1839.99
195306	Gastroduodenitis	Digestive System	50	44	1.13636	0.742579	1.74443	0.606057	1839.99
760554	Age-related cataract of left eye	Visual System	51	45	1.13333	0.74407	1.73143	0.606057	1839.99
443601	Chronic kidney disease stage 2	Genitourinary System	365	380	0.960526	0.829713	1.11184	0.607525	1844.44
4028741	Benign hypertension	Cardiovascular System	268	281	0.953737	0.803744	1.13152	0.607893	1845.56
4159963	Inflammatory disorder of genitourinary system	Genitourinary System	420	436	0.963303	0.840476	1.10398	0.608169	1846.4
434348	Acute and subacute iridocyclitis	Visual System	33	28	1.17857	0.690614	2.0244	0.608548	1847.55
201900	Neurogenic bowel	Digestive System	29	34	0.852941	0.501308	1.44245	0.608548	1847.55
4129886	Neoplasm of pancreas	Digestive System	29	34	0.852941	0.501308	1.44245	0.608548	1847.55
4129886	Neoplasm of pancreas	Endocrine System	29	34	0.852941	0.501308	1.44245	0.608548	1847.55
36712849	Cranial neuropathy due to Herpes zoster	Nervous System	33	28	1.17857	0.690614	2.0244	0.608548	1847.55
4151986	Injury of patella	Musculoskeletal System	33	28	1.17857	0.690614	2.0244	0.608548	1847.55
4310400	Acute appendicitis	Digestive System	90	98	0.918367	0.682071	1.2353	0.609682	1850.99
4169988	Short Achilles tendon	Musculoskeletal System	51	45	1.13333	0.74407	1.73143	0.609834	1851.46
4174385	Acquired short Achilles tendon	Musculoskeletal System	51	45	1.13333	0.74407	1.73143	0.609834	1851.46
4017107	Traumatic subdural hemorrhage	Nervous System	73	66	1.10606	0.781932	1.56708	0.610813	1854.43
318549	Cardiac septal defects	Cardiovascular System	163	153	1.06536	0.849164	1.33717	0.611524	1856.59
4131008	Neoplasm of body of uterus	Genitourinary System	74	67	1.10448	0.782822	1.56075	0.613354	1862.14
40483378	Closed fracture of distal tibia and distal fibula	Musculoskeletal System	52	46	1.13043	0.745534	1.71898	0.613505	1862.6
4178114	Psychoactive substance-induced organic anxiety disorder	Nervous System	121	130	0.930769	0.720571	1.20155	0.61359	1862.86
4178114	Psychoactive substance-induced organic anxiety disorder	Mental	121	130	0.930769	0.720571	1.20155	0.61359	1862.86
4207688	Infectious enteritis	Digestive System	276	289	0.955017	0.806836	1.13022	0.613669	1863.1
77066	Derangement of medial meniscus	Musculoskeletal System	155	165	0.939394	0.749546	1.17684	0.613773	1863.42
4130472	Vaginal vault prolapse	Genitourinary System	29	34	0.852941	0.501308	1.44245	0.614295	1865
37018918	Radiculopathy due to lumbar intervertebral disc disorder	Musculoskeletal System	34	29	1.17241	0.693267	1.99478	0.614295	1865
37018918	Radiculopathy due to lumbar intervertebral disc disorder	Nervous System	34	29	1.17241	0.693267	1.99478	0.614295	1865
437259	Disruptive behavior disorder	Mental	192	203	0.945813	0.772377	1.15785	0.614856	1866.7
373470	Toxic polyneuropathy	Nervous System	131	122	1.07377	0.832655	1.38554	0.614995	1867.13
4313365	Neoplasm of uncertain behavior of brain	Nervous System	101	93	1.08602	0.811257	1.45519	0.615266	1867.95
75047	Dislocation of joint of upper limb	Musculoskeletal System	93	101	0.920792	0.687194	1.23266	0.615266	1867.95
4118910	Maternal hypertension	Cardiovascular System	101	93	1.08602	0.811257	1.45519	0.615266	1867.95
376979	Cataract due to diabetes mellitus	Visual System	193	204	0.946078	0.773	1.15757	0.615748	1869.41
78272	Sprain of wrist	Musculoskeletal System	204	193	1.05699	0.863878	1.29366	0.615748	1869.41
321389	Disorder of intervertebral disc of thoracic spine	Musculoskeletal System	281	294	0.955782	0.808701	1.12943	0.616769	1872.51
433450	Paranoid schizophrenia	Mental	54	48	1.125	0.748388	1.69561	0.617075	1873.44
434449	Degeneration of thoracolumbar intervertebral disc	Musculoskeletal System	53	47	1.12766	0.746974	1.70705	0.617075	1873.44
375819	Disorder of tympanic membrane	Auditory System	124	133	0.932331	0.724035	1.19985	0.617761	1875.52
4131304	Neoplasm of intrathoracic lymph nodes	Lymphatic System	69	76	0.907895	0.645741	1.27459	0.618292	1877.13
4181351	Malignant tumor of ovary	Genitourinary System	69	76	0.907895	0.645741	1.27459	0.618292	1877.13
4181351	Malignant tumor of ovary	Endocrine System	69	76	0.907895	0.645741	1.27459	0.618292	1877.13
4289933	Malignant hypertension	Cardiovascular System	30	35	0.857143	0.508343	1.43709	0.619796	1881.7
432620	Disorder of choroid of eye	Visual System	35	30	1.16667	0.69585	1.96717	0.619796	1881.7
36674450	Bursitis of left hip	Musculoskeletal System	30	35	0.857143	0.508343	1.43709	0.619796	1881.7
4232071	Tonic-clonic epilepsy	Nervous System	30	35	0.857143	0.508343	1.43709	0.619796	1881.7
45767051	Chronic interstitial pneumonia	Respiratory System	35	30	1.16667	0.69585	1.96717	0.619796	1881.7
45763750	Idiopathic pulmonary fibrosis	Respiratory System	35	30	1.16667	0.69585	1.96717	0.619796	1881.7
4336134	Anomaly of vergence system	Nervous System	35	30	1.16667	0.69585	1.96717	0.619796	1881.7
4336134	Anomaly of vergence system	Visual System	35	30	1.16667	0.69585	1.96717	0.619796	1881.7
4288676	Acute and chronic cholecystitis	Digestive System	54	48	1.125	0.748388	1.69561	0.620548	1883.98
36684586	Spondylosis of thoracolumbar spine	Musculoskeletal System	54	48	1.125	0.748388	1.69561	0.620548	1883.98
37116613	Injury of urinary organ	Genitourinary System	48	54	0.888889	0.589758	1.33621	0.620548	1883.98
4117686	Rheumatoid arthritis of multiple joints	Musculoskeletal System	70	77	0.909091	0.648178	1.27319	0.620691	1884.42
4035611	Seropositive rheumatoid arthritis	Musculoskeletal System	200	211	0.947867	0.777232	1.15565	0.621826	1887.86
74731	Hypertrophic osteoarthropathy	Musculoskeletal System	290	303	0.957096	0.811933	1.12804	0.622167	1888.9
4308632	Optic disc edema	Nervous System	49	55	0.890909	0.593604	1.33373	0.623928	1894.25
4308632	Optic disc edema	Visual System	49	55	0.890909	0.593604	1.33373	0.623928	1894.25
376114	Severe nonproliferative retinopathy due to diabetes mellitus	Visual System	31	36	0.861111	0.515098	1.43191	0.62507	1897.71
442270	Disorder of duodenum	Digestive System	308	295	1.04407	0.887086	1.22901	0.62507	1897.71
44783380	Disorder of acromioclavicular joint	Musculoskeletal System	36	31	1.16129	0.698366	1.94138	0.62507	1897.71
46272830	Pelvic floor dysfunction	Musculoskeletal System	36	31	1.16129	0.698366	1.94138	0.62507	1897.71
196433	Aneurysm of iliac artery	Cardiovascular System	36	31	1.16129	0.698366	1.94138	0.62507	1897.71
312950	IgE-mediated allergic asthma	Respiratory System	31	36	0.861111	0.515098	1.43191	0.62507	1897.71
22281	Sickle cell-hemoglobin SS disease	Red Blood Cell	36	31	1.16129	0.698366	1.94138	0.62507	1897.71
22281	Sickle cell-hemoglobin SS disease	Hereditary By System	36	31	1.16129	0.698366	1.94138	0.62507	1897.71
4023316	Sprain of joint	Musculoskeletal System	464	480	0.966667	0.849022	1.10053	0.625402	1898.72
4261842	Sick sinus syndrome	Cardiovascular System	166	176	0.943182	0.758323	1.17268	0.626496	1902.04
36713103	Osteoarthritis of joint of right shoulder region	Musculoskeletal System	50	56	0.892857	0.597348	1.3313	0.62722	1904.24
4249567	Chronic esophagitis	Digestive System	50	56	0.892857	0.597348	1.3313	0.62722	1904.24
441334	Glossodynia	Digestive System	50	56	0.892857	0.597348	1.3313	0.62722	1904.24
4164639	Blind left eye	Visual System	56	50	1.12	0.751144	1.67406	0.62722	1904.24
192450	Retention of urine	Genitourinary System	756	776	0.974227	0.880208	1.07825	0.627373	1904.71
4252581	Alveolar pneumopathy	Respiratory System	108	100	1.08	0.815133	1.43208	0.627419	1904.84
443962	Mitral valve regurgitation	Cardiovascular System	73	80	0.9125	0.655211	1.26914	0.627626	1905.47
764524	Disorder of left eye	Visual System	141	132	1.06818	0.836458	1.3648	0.628257	1907.39
201072	Benign prostatic hypertrophy without outflow obstruction	Genitourinary System	101	109	0.926606	0.699779	1.22599	0.629063	1909.84
45757291	Closed fracture of orbital floor	Musculoskeletal System	37	32	1.15625	0.700817	1.91722	0.63013	1913.08
45757291	Closed fracture of orbital floor	Visual System	37	32	1.15625	0.700817	1.91722	0.63013	1913.08
4197476	Localized, primary osteoarthritis of the wrist	Musculoskeletal System	255	267	0.955056	0.801271	1.13815	0.630192	1913.26
43530689	Peripheral neuropathy due to type 2 diabetes mellitus	Nervous System	717	698	1.02722	0.924261	1.14169	0.631802	1918.15
436253	Sprain of foot	Musculoskeletal System	136	145	0.937931	0.73676	1.19345	0.633191	1922.37
436839	Closed fracture of metacarpal bone	Musculoskeletal System	53	59	0.898305	0.608011	1.32432	0.633553	1923.47
4009619	Bursitis of knee	Musculoskeletal System	175	185	0.945946	0.764888	1.16948	0.634313	1925.77
433471	Retinal neovascularization	Cardiovascular System	38	33	1.15152	0.703207	1.89453	0.634992	1927.84
433471	Retinal neovascularization	Visual System	38	33	1.15152	0.703207	1.89453	0.634992	1927.84
760725	Bilateral pseudophakia	Visual System	38	33	1.15152	0.703207	1.89453	0.634992	1927.84
4313582	Obstructive nephropathy	Genitourinary System	228	217	1.05069	0.868618	1.27122	0.635467	1929.28
4049367	Psychologic conversion disorder	Mental	78	85	0.917647	0.666085	1.26275	0.636309	1931.83
42539544	Dissociative neurological symptom disorder	Mental	78	85	0.917647	0.666085	1.26275	0.636309	1931.83
45757124	Gestational diabetes mellitus in childbirth	Endocrine System	84	77	1.09091	0.791144	1.50605	0.636309	1931.83
4329707	Strabismus	Visual System	77	84	0.916667	0.663989	1.26399	0.636309	1931.83
40479839	Ulcerative pancolitis	Digestive System	85	78	1.08974	0.791923	1.50131	0.638386	1938.14
43531010	Pre-existing type 2 diabetes mellitus in pregnancy	Endocrine System	39	34	1.14706	0.705536	1.87319	0.639667	1942.03
4101053	Lesion of external ear	Auditory System	34	39	0.871795	0.53385	1.41736	0.639667	1942.03
4129519	Pregnancy and type 2 diabetes mellitus	Endocrine System	39	34	1.14706	0.705536	1.87319	0.639667	1942.03
4184423	Scoliosis of lumbar spine	Musculoskeletal System	142	151	0.940397	0.742525	1.19047	0.640239	1943.76
4106676	Disorder of salivary structure	Digestive System	86	79	1.08861	0.792692	1.49668	0.640429	1944.34
373747	Extrapyramidal disease	Nervous System	86	79	1.08861	0.792692	1.49668	0.640429	1944.34
4274964	Iritis	Visual System	109	117	0.931624	0.711018	1.21985	0.641478	1947.53
436075	Adjustment disorder with anxious mood	Mental	226	237	0.953586	0.791191	1.14907	0.642118	1949.47
760047	Impacted cerumen of bilateral ears	Auditory System	80	87	0.91954	0.670166	1.26031	0.642437	1950.44
75924	Osteodystrophy	Musculoskeletal System	62	56	1.10714	0.758874	1.61839	0.642477	1950.56
193262	Inflammatory disorder of penis	Genitourinary System	61	55	1.10909	0.757639	1.62686	0.642477	1950.56
4034825	Multinodular goiter	Endocrine System	514	530	0.969811	0.857321	1.097	0.642477	1950.56
4280498	Polyp of cervix	Genitourinary System	110	118	0.932203	0.71234	1.21912	0.642944	1951.98
374384	Cerebral ischemia	Cardiovascular System	239	228	1.04825	0.870627	1.26236	0.643547	1953.81
314665	Atrial flutter	Cardiovascular System	277	289	0.958478	0.809894	1.13415	0.64382	1954.64
373449	Drug-induced delirium	Nervous System	40	35	1.14286	0.707808	1.85306	0.644167	1955.69
373449	Drug-induced delirium	Mental	40	35	1.14286	0.707808	1.85306	0.644167	1955.69
4145867	Venous occlusion	Cardiovascular System	35	40	0.875	0.539647	1.41281	0.644167	1955.69
40492458	Neoplasm of uncertain behavior of digestive organ	Digestive System	35	40	0.875	0.539647	1.41281	0.644167	1955.69
441051	Thoracic aortic aneurysm without rupture	Cardiovascular System	186	196	0.94898	0.772263	1.1658	0.644303	1956.11
4221495	Cataract due to diabetes mellitus type 2	Visual System	185	195	0.948718	0.771619	1.16612	0.644303	1956.11
379019	Conjunctivitis	Visual System	593	610	0.972131	0.866765	1.09025	0.644305	1956.11
196456	Gallstone	Digestive System	691	673	1.02675	0.922003	1.14343	0.6453	1959.13
377877	Esotropia	Visual System	56	62	0.903226	0.617897	1.31774	0.64531	1959.16
4124366	Abscess of oral soft tissue	Digestive System	349	336	1.03869	0.891614	1.21017	0.646596	1963.06
46273161	Bursitis of lower limb	Musculoskeletal System	190	200	0.95	0.774785	1.16452	0.647739	1966.53
4129393	Fracture of cervical spine	Musculoskeletal System	41	36	1.13889	0.710025	1.83406	0.648503	1968.86
4085877	Persistent hematuria	Genitourinary System	36	41	0.878049	0.545239	1.4084	0.648503	1968.86
42872407	Arthritis of wrist	Musculoskeletal System	36	41	0.878049	0.545239	1.4084	0.648503	1968.86
320116	Acute pericarditis	Cardiovascular System	42	37	1.13514	0.712189	1.81607	0.648503	1968.86
4024659	Gestational diabetes mellitus	Endocrine System	122	114	1.07018	0.822196	1.39381	0.648634	1969.25
77395	Current tear of semilunar cartilage	Musculoskeletal System	114	122	0.934426	0.717459	1.21625	0.648634	1969.25
4175807	Rheumatic disease of tricuspid valve	Cardiovascular System	201	191	1.05236	0.858957	1.28965	0.64942	1971.64
4062387	Injury of muscle and tendon at thorax level	Musculoskeletal System	193	203	0.950739	0.776626	1.16358	0.650251	1974.16
4119786	Interstitial lung disease	Respiratory System	250	239	1.04603	0.872543	1.25424	0.650446	1974.75
4193704	Type 2 diabetes mellitus without complication	Endocrine System	2049	2079	0.98557	0.926782	1.04808	0.650856	1976
46269891	Rectal hemorrhage due to Crohn's disease	Digestive System	20	24	0.833333	0.43659	1.57419	0.651077	1976.67
4028072	Disorder of cerebral cortex	Nervous System	24	20	1.2	0.635248	2.29048	0.651077	1976.67
4111098	Aortic stenosis, non-rheumatic	Cardiovascular System	24	20	1.2	0.635248	2.29048	0.651077	1976.67
4317993	Infection of external auditory canal	Auditory System	152	161	0.944099	0.751381	1.18579	0.651134	1976.84
4190185	Inflammatory disorder of digestive system	Digestive System	409	423	0.966903	0.84195	1.11031	0.651819	1978.92
442310	Acute heart failure	Cardiovascular System	253	242	1.04545	0.873051	1.25214	0.652438	1980.8
4016131	Fracture of great toe	Musculoskeletal System	37	42	0.880952	0.550639	1.40412	0.652685	1981.55
4138837	Pericarditis	Cardiovascular System	43	38	1.13158	0.714301	1.79903	0.652685	1981.55
40483342	Acute exacerbation of bronchiectasis	Respiratory System	37	42	0.880952	0.550639	1.40412	0.652685	1981.55
4230399	Closed fracture of hip	Musculoskeletal System	125	117	1.06838	0.823603	1.38671	0.652727	1981.68
255841	Chronic bronchitis	Respiratory System	242	253	0.956522	0.798635	1.14541	0.653095	1982.8
4207615	Thrombosis of vein of trunk	Cardiovascular System	65	59	1.10169	0.762465	1.59465	0.653422	1983.79
380397	Keratoconjunctivitis	Visual System	59	65	0.907692	0.627095	1.31154	0.653422	1983.79
4232691	Permanent atrial fibrillation	Cardiovascular System	65	59	1.10169	0.762465	1.59465	0.653422	1983.79
4134309	Sprain of ligament of finger	Musculoskeletal System	59	65	0.907692	0.627095	1.31154	0.653422	1983.79
4192640	Pancreatitis	Digestive System	196	206	0.951456	0.778424	1.16265	0.653519	1984.08
4192640	Pancreatitis	Endocrine System	196	206	0.951456	0.778424	1.16265	0.653519	1984.08
257907	Disorder of lung	Respiratory System	1420	1445	0.982699	0.912656	1.0581	0.653651	1984.48
4089897	Vascular degeneration	Cardiovascular System	155	164	0.945122	0.753873	1.18445	0.654215	1986.2
4023310	Blindness AND/OR vision impairment level	Visual System	429	415	1.03373	0.901123	1.18596	0.65453	1987.15
4185758	Fracture of lower leg	Musculoskeletal System	210	200	1.05	0.861	1.28081	0.65591	1991.34
4211231	Panic disorder without agoraphobia	Mental	503	488	1.03074	0.908229	1.16984	0.656519	1993.19
761574	Disorder of cornea of left eye	Visual System	43	38	1.13158	0.714301	1.79903	0.656721	1993.81
4179720	Primary malignant neoplasm of gastrointestinal tract	Digestive System	38	43	0.883721	0.555856	1.39997	0.656721	1993.81
4340960	Idiopathic acute pancreatitis	Digestive System	43	38	1.13158	0.714301	1.79903	0.656721	1993.81
4340960	Idiopathic acute pancreatitis	Endocrine System	43	38	1.13158	0.714301	1.79903	0.656721	1993.81
441408	Vomiting	Digestive System	1992	2021	0.985651	0.926041	1.04909	0.658169	1998.2
4057008	Accelerated atrioventricular conduction	Cardiovascular System	21	25	0.84	0.447135	1.56322	0.658253	1998.46
4135822	Primary biliary cholangitis	Digestive System	21	25	0.84	0.447135	1.56322	0.658253	1998.46
192675	Biliary cirrhosis	Digestive System	21	25	0.84	0.447135	1.56322	0.658253	1998.46
435565	Embolism and thrombosis of the vena cava	Cardiovascular System	25	21	1.19048	0.639704	2.23646	0.658253	1998.46
4222639	Thrombosis of vena cava	Cardiovascular System	25	21	1.19048	0.639704	2.23646	0.658253	1998.46
4175603	Embolism of vena cava	Cardiovascular System	25	21	1.19048	0.639704	2.23646	0.658253	1998.46
4291028	Peptic ulcer without hemorrhage AND without perforation	Digestive System	21	25	0.84	0.447135	1.56322	0.658253	1998.46
432876	Bipolar I disorder	Mental	67	61	1.09836	0.764766	1.58007	0.658531	1999.3
441561	Low tension glaucoma	Visual System	44	39	1.12821	0.716364	1.78285	0.66062	2005.64
4130996	Neoplasm of cecum	Digestive System	504	519	0.971098	0.857364	1.09986	0.660972	2006.71
200051	Primary malignant neoplasm of ovary	Genitourinary System	62	68	0.911765	0.635682	1.30567	0.661003	2006.8
200051	Primary malignant neoplasm of ovary	Endocrine System	62	68	0.911765	0.635682	1.30567	0.661003	2006.8
201603	Disorder of teeth AND/OR supporting structures	Digestive System	602	586	1.0273	0.91533	1.15303	0.663422	2014.15
440785	Vomiting of pregnancy	Digestive System	126	134	0.940299	0.731379	1.20828	0.6642	2016.51
435374	Closed fracture of distal end of ulna	Musculoskeletal System	40	45	0.888889	0.565781	1.39202	0.664389	2017.09
199837	Portal vein thrombosis	Digestive System	45	40	1.125	0.718379	1.76747	0.664389	2017.09
199837	Portal vein thrombosis	Cardiovascular System	45	40	1.125	0.718379	1.76747	0.664389	2017.09
4334646	Deformity of eyelid	Visual System	22	26	0.846154	0.457121	1.55283	0.665006	2018.96
45757798	Proliferative retinopathy	Visual System	26	22	1.18182	0.643985	2.1876	0.665006	2018.96
4131963	Drusen stage macular degeneration	Visual System	262	273	0.959707	0.806957	1.14119	0.665496	2020.45
4279681	Hepatosplenomegaly	Digestive System	64	70	0.914286	0.641098	1.30194	0.665789	2021.34
4339092	Male pattern alopecia	Endocrine System	93	100	0.93	0.6936	1.24595	0.665822	2021.43
376690	Cerebral edema	Nervous System	94	101	0.930693	0.69521	1.24494	0.667436	2026.34
761039	Superficial venous thrombosis of upper extremity	Cardiovascular System	65	71	0.915493	0.64372	1.30012	0.668108	2028.38
437528	Bipolar affective disorder, currently depressed, moderate	Mental	65	71	0.915493	0.64372	1.30012	0.668108	2028.38
80187	Medial epicondylitis	Musculoskeletal System	138	130	1.06154	0.829314	1.35944	0.668947	2030.92
372629	Nonexudative age-related macular degeneration	Visual System	183	174	1.05172	0.84992	1.30183	0.671131	2037.55
380102	Corneal edema	Visual System	42	47	0.893617	0.575087	1.38452	0.671566	2038.88
4001455	Thoracolumbar ankylosis	Musculoskeletal System	47	42	1.11905	0.722274	1.73887	0.671566	2038.88
437589	Pulpitis	Digestive System	97	104	0.932692	0.699897	1.24198	0.672144	2040.63
75911	Acquired hallux valgus	Musculoskeletal System	396	409	0.968215	0.841121	1.11442	0.672336	2041.21
441422	Closed fracture of humerus	Musculoskeletal System	133	141	0.943262	0.738641	1.20402	0.672379	2041.34
4174044	Chronic peptic ulcer with hemorrhage	Digestive System	67	73	0.917808	0.648802	1.29658	0.672604	2042.03
31610	Disorder of esophagus	Digestive System	1120	1141	0.981595	0.903107	1.06689	0.673768	2045.56
76786	Derangement of knee	Musculoskeletal System	278	289	0.961938	0.812952	1.13807	0.674514	2047.83
319844	Acute ischemic heart disease	Cardiovascular System	225	235	0.957447	0.793913	1.15444	0.674758	2048.56
4055361	Generalized epilepsy	Nervous System	68	74	0.918919	0.651266	1.29485	0.674784	2048.65
4195231	Acute gastric ulcer without hemorrhage AND without perforation	Digestive System	43	48	0.895833	0.579527	1.38092	0.674987	2049.26
196061	Benign neoplasm of stomach	Digestive System	43	48	0.895833	0.579527	1.38092	0.674987	2049.26
4263360	Fracture of pubis	Musculoskeletal System	43	48	0.895833	0.579527	1.38092	0.674987	2049.26
4178976	Malignant tumor of thyroid gland	Endocrine System	106	99	1.07071	0.806407	1.42266	0.675174	2049.83
318448	Second degree atrioventricular block	Cardiovascular System	70	76	0.921053	0.656046	1.29149	0.676922	2055.14
196473	Hypertrophy of uterus	Genitourinary System	75	69	1.08696	0.773301	1.5298	0.676922	2055.14
75620	Traumatic arthropathy of the ankle and/or foot	Musculoskeletal System	28	24	1.16667	0.652069	2.1026	0.677392	2056.56
4313828	Rheumatic mitral stenosis	Cardiovascular System	24	28	0.857143	0.475602	1.53358	0.677392	2056.56
4200991	Ischemia	Cardiovascular System	240	230	1.04348	0.867194	1.25583	0.67804	2058.53
374905	Non-organic sleep disorder	Nervous System	44	49	0.897959	0.583835	1.37741	0.678302	2059.33
137077	Chronic osteomyelitis of ankle and/or foot	Musculoskeletal System	44	49	0.897959	0.583835	1.37741	0.678302	2059.33
73341	Closed fracture of head of radius	Musculoskeletal System	70	76	0.921053	0.656046	1.29149	0.679018	2061.5
4136716	Fracture of radial head	Musculoskeletal System	70	76	0.921053	0.656046	1.29149	0.679018	2061.5
376112	Polyneuropathy due to diabetes mellitus	Nervous System	567	582	0.974227	0.86629	1.09556	0.67933	2062.45
4225273	Chronic gastritis	Digestive System	652	668	0.976048	0.874866	1.08889	0.679708	2063.59
443785	Calculus of gallbladder with cholecystitis	Digestive System	193	184	1.04891	0.852641	1.29071	0.680324	2065.46
4195677	Rheumatic tricuspid valve regurgitation	Cardiovascular System	193	184	1.04891	0.852641	1.29071	0.680324	2065.46
762399	Posterior vitreous detachment of right eye	Visual System	71	77	0.922078	0.658366	1.28985	0.681074	2067.74
4030035	Macular retinal cyst	Visual System	71	77	0.922078	0.658366	1.28985	0.681074	2067.74
44811347	Thrombosis of internal jugular vein	Cardiovascular System	50	45	1.11111	0.727802	1.70063	0.681519	2069.09
764882	Thrombosis of jugular vein	Cardiovascular System	50	45	1.11111	0.727802	1.70063	0.681519	2069.09
4108814	Pericardial effusion - noninflammatory	Cardiovascular System	248	238	1.04202	0.868703	1.25013	0.681851	2070.1
4161701	Pericardial effusion	Cardiovascular System	248	238	1.04202	0.868703	1.25013	0.681851	2070.1
4070750	Drug-induced constipation	Digestive System	186	195	0.953846	0.776029	1.1721	0.681914	2070.29
132356	Disorder of oral mucous membrane	Digestive System	424	437	0.970252	0.846895	1.1115	0.68257	2072.28
4001450	Lumbago with sciatica	Nervous System	1713	1738	0.985616	0.921453	1.05424	0.6827	2072.68
40491339	Closed fracture of tarsal bone	Musculoskeletal System	72	78	0.923077	0.660642	1.28824	0.683091	2073.87
201625	Malposition of uterus	Genitourinary System	112	105	1.06667	0.809989	1.40559	0.683783	2075.96
4318403	Disorder of nasal septum	Respiratory System	517	503	1.02783	0.907337	1.16439	0.683974	2076.55
4138414	Fracture of calcaneus	Musculoskeletal System	51	46	1.1087	0.729566	1.68897	0.684641	2078.57
4214270	Serous otitis media	Auditory System	251	241	1.04149	0.869255	1.24807	0.684925	2079.43
321319	Cardiomyopathy	Cardiovascular System	508	522	0.97318	0.859575	1.10174	0.68514	2080.09
78786	Pleurisy	Respiratory System	147	155	0.948387	0.751619	1.19622	0.686106	2083.02
198678	Intestinal infectious disease	Digestive System	254	244	1.04098	0.8698	1.24607	0.686728	2084.91
4190192	Disorder of blood vessels of thorax	Cardiovascular System	80	74	1.08108	0.778156	1.50362	0.687013	2085.77
376686	Polyneuropathy associated with another disorder	Nervous System	147	155	0.948387	0.751619	1.19622	0.687092	2086.01
443115	Closed fracture finger proximal phalanx	Musculoskeletal System	47	52	0.903846	0.596024	1.36744	0.687673	2087.77
314379	First degree atrioventricular block	Cardiovascular System	247	257	0.961089	0.803794	1.14898	0.6885	2090.29
199881	Endometriosis of ovary	Genitourinary System	26	30	0.866667	0.492347	1.51613	0.6885	2090.29
199881	Endometriosis of ovary	Endocrine System	26	30	0.866667	0.492347	1.51613	0.6885	2090.29
36684203	Immune-mediated neuropathy	Nervous System	26	30	0.866667	0.492347	1.51613	0.6885	2090.29
4048225	Neoplasm of endometrium	Genitourinary System	30	26	1.15385	0.659575	2.03109	0.6885	2090.29
4088110	Posterior vitreous detachment	Visual System	75	81	0.925926	0.667213	1.28355	0.688921	2091.56
374028	Age related macular degeneration	Visual System	387	375	1.032	0.893041	1.19268	0.690271	2095.66
4228816	Maxillary sinusitis	Respiratory System	1148	1128	1.01773	0.936629	1.10587	0.690438	2096.17
4138299	Fracture of distal end of humerus	Musculoskeletal System	48	53	0.90566	0.599861	1.36428	0.690619	2096.72
4061050	Subacute and chronic vaginitis	Genitourinary System	76	82	0.926829	0.669323	1.28204	0.690793	2097.25
4031856	Chronic vaginitis	Genitourinary System	76	82	0.926829	0.669323	1.28204	0.690793	2097.25
42537251	Polyp of nasal cavity and/or nasal sinus	Respiratory System	111	118	0.940678	0.719314	1.22946	0.691743	2100.13
4134335	Bimalleolar fracture of ankle	Musculoskeletal System	54	49	1.10204	0.734643	1.65674	0.693484	2105.42
4285569	Pupillary disorder	Visual System	49	54	0.907407	0.603594	1.3612	0.693484	2105.42
4232962	Acquired deformity of finger joint	Musculoskeletal System	54	49	1.10204	0.734643	1.65674	0.693484	2105.42
199870	Renal vascular disorder	Cardiovascular System	49	54	0.907407	0.603594	1.3612	0.693484	2105.42
4260193	Benign neoplasm of peripheral nerve	Nervous System	54	49	1.10204	0.734643	1.65674	0.693484	2105.42
138466	Leukoplakia of oral mucosa	Digestive System	31	27	1.14815	0.663132	1.9994	0.693641	2105.89
761123	Bilateral blepharitis	Visual System	31	27	1.14815	0.663132	1.9994	0.693641	2105.89
4333680	Somatoform autonomic dysfunction	Nervous System	27	31	0.870968	0.500151	1.50799	0.693641	2105.89
4333680	Somatoform autonomic dysfunction	Mental	27	31	0.870968	0.500151	1.50799	0.693641	2105.89
4326993	Articular cartilage disorder of knee	Musculoskeletal System	258	268	0.962687	0.80825	1.14646	0.694196	2107.58
37110579	Dermatosis of external genitalia	Genitourinary System	113	120	0.941667	0.721801	1.22782	0.694266	2107.79
40479837	Chronic ulcerative colitis	Digestive System	84	78	1.07692	0.781806	1.48494	0.69444	2108.32
4222001	Collapse of vertebra	Musculoskeletal System	163	155	1.05161	0.838822	1.31883	0.694659	2108.98
44782715	Chronic peripheral venous hypertension with lower extremity complication	Cardiovascular System	50	55	0.909091	0.607227	1.3582	0.69627	2113.88
36713108	Lumbosacral spondylolisthesis	Musculoskeletal System	157	165	0.951515	0.75983	1.19117	0.696466	2114.47
40441585	Stress fracture	Musculoskeletal System	122	115	1.06087	0.815514	1.38078	0.696727	2115.26
4218884	Fracture of carpal bone	Musculoskeletal System	115	122	0.942623	0.724226	1.22622	0.696727	2115.26
765527	Age-related nuclear cataract of left eye	Visual System	159	167	0.952096	0.76138	1.1902	0.698242	2119.86
373404	Ophthalmic herpes simplex	Visual System	32	28	1.14286	0.666569	1.97001	0.698535	2120.75
436076	Adjustment disorder with mixed disturbance of emotions AND conduct	Mental	33	29	1.13793	0.669892	1.94268	0.698535	2120.75
74723	Arthropathy associated with a neurological disorder	Musculoskeletal System	32	28	1.14286	0.666569	1.97001	0.698535	2120.75
440825	Fracture of shaft of femur	Musculoskeletal System	32	28	1.14286	0.666569	1.97001	0.698535	2120.75
4085156	Developmental academic disorder	Mental	32	28	1.14286	0.666569	1.97001	0.698535	2120.75
762327	Trochanteric bursitis of left hip	Musculoskeletal System	28	32	0.875	0.507611	1.50022	0.698535	2120.75
4328334	Ophthalmic nerve disorder	Nervous System	32	28	1.14286	0.666569	1.97001	0.698535	2120.75
4043573	Trigeminal nerve inflammation	Nervous System	32	28	1.14286	0.666569	1.97001	0.698535	2120.75
4046738	Hallux valgus	Musculoskeletal System	398	410	0.970732	0.843537	1.11702	0.698772	2121.47
4199578	Ankylosis of lower limb joint	Musculoskeletal System	51	56	0.910714	0.610764	1.35527	0.698982	2122.11
443327	Rectal abscess	Digestive System	56	51	1.09804	0.73786	1.63729	0.698982	2122.11
4008556	Pseudocyst of pancreas	Digestive System	56	51	1.09804	0.73786	1.63729	0.698982	2122.11
4008556	Pseudocyst of pancreas	Endocrine System	56	51	1.09804	0.73786	1.63729	0.698982	2122.11
197676	Large liver	Digestive System	400	412	0.970874	0.843959	1.11679	0.699126	2122.55
4174520	Fracture of vertebral column	Musculoskeletal System	88	82	1.07317	0.785268	1.46797	0.701362	2129.34
77076	Diastasis of muscle	Musculoskeletal System	88	82	1.07317	0.785268	1.46797	0.701362	2129.34
36676838	Arthropathy of joint of right hand	Musculoskeletal System	57	52	1.09615	0.739421	1.62811	0.701623	2130.13
4143463	Localized osteoarthrosis	Musculoskeletal System	215	224	0.959821	0.792288	1.16255	0.702596	2133.08
37119234	Disorder of musculoskeletal system following procedure	Musculoskeletal System	89	83	1.07229	0.786107	1.46396	0.70302	2134.37
4185572	Ventricular arrhythmia	Cardiovascular System	83	89	0.932584	0.683079	1.27209	0.70302	2134.37
4194153	Tendon sheath disorder	Musculoskeletal System	29	33	0.878788	0.514754	1.49278	0.703203	2134.92
4025325	Periapical abscess	Digestive System	350	339	1.03245	0.886656	1.20233	0.703226	2134.99
442111	Benign neoplasm of ascending colon	Digestive System	894	877	1.01938	0.927674	1.12019	0.703479	2135.76
381273	Confusional state	Nervous System	128	121	1.05785	0.81859	1.36771	0.703771	2136.65
381273	Confusional state	Mental	128	121	1.05785	0.81859	1.36771	0.703771	2136.65
4130997	Neoplasm of ascending colon	Digestive System	896	879	1.01934	0.927733	1.12002	0.703798	2136.73
36713581	Calculus of upper urinary tract	Genitourinary System	227	218	1.04128	0.86084	1.25979	0.703878	2136.97
196653	Malignant tumor of kidney	Genitourinary System	84	90	0.933333	0.684911	1.27075	0.704651	2139.32
135526	Spinal cord disease	Nervous System	498	511	0.97456	0.859673	1.10474	0.705318	2141.34
194991	Calculus of gallbladder with acute cholecystitis	Digestive System	91	85	1.07059	0.787751	1.45621	0.706256	2144.19
4162038	Occlusion of artery	Cardiovascular System	54	59	0.915254	0.620843	1.34688	0.706703	2145.55
317898	Malignant essential hypertension	Cardiovascular System	30	34	0.882353	0.521599	1.48565	0.70766	2148.46
443617	Conduct disorder	Mental	30	34	0.882353	0.521599	1.48565	0.70766	2148.46
4110189	Cerebral infarct due to thrombosis of precerebral arteries	Nervous System	30	34	0.882353	0.521599	1.48565	0.70766	2148.46
4107729	Infectious disorder of the peripheral nervous system	Nervous System	34	30	1.13333	0.673108	1.91718	0.70766	2148.46
201070	Cholelithiasis AND cholecystitis without obstruction	Digestive System	92	86	1.06977	0.788559	1.45246	0.707835	2148.99
376383	Alcohol-induced organic mental disorder	Nervous System	179	171	1.04678	0.844087	1.29851	0.708281	2150.34
376383	Alcohol-induced organic mental disorder	Mental	179	171	1.04678	0.844087	1.29851	0.708281	2150.34
46271022	Chronic kidney disease	Genitourinary System	1428	1449	0.985507	0.915409	1.06096	0.708371	2150.62
4276801	Disorder of testis	Genitourinary System	55	60	0.916667	0.624037	1.34422	0.709147	2152.97
4319882	Constant squint	Visual System	55	60	0.916667	0.624037	1.34422	0.709147	2152.97
434926	Iridocyclitis	Visual System	126	133	0.947368	0.736553	1.21798	0.709281	2153.38
4063155	Disease of nervous system complicating pregnancy, childbirth and puerperium	Nervous System	93	87	1.06897	0.789356	1.44879	0.709388	2153.7
4295336	Left anterior fascicular block	Cardiovascular System	87	93	0.935484	0.690229	1.26686	0.709388	2153.7
440676	Neoplasm of uncertain behavior of brain and spinal cord	Nervous System	93	87	1.06897	0.789356	1.44879	0.709388	2153.7
4048046	Compression neuropathy of lower limb	Nervous System	87	93	0.935484	0.690229	1.26686	0.709388	2153.7
381877	Dysfunction of eustachian tube	Auditory System	88	94	0.93617	0.691945	1.26559	0.710917	2158.34
257581	Exacerbation of asthma	Respiratory System	609	623	0.977528	0.872786	1.0948	0.711105	2158.92
4167085	Pulmonary heart disease	Cardiovascular System	64	59	1.08475	0.749559	1.57216	0.711531	2160.21
4126119	Toxic nephropathy	Genitourinary System	31	35	0.885714	0.528167	1.47881	0.711923	2161.4
318186	Achalasia of esophagus	Digestive System	32	36	0.888889	0.534477	1.47224	0.711923	2161.4
36685227	Disorder of right Eustachian tube	Auditory System	35	31	1.12903	0.676221	1.89334	0.711923	2161.4
4049810	Inflammatory neuropathy	Nervous System	441	453	0.97351	0.851938	1.11236	0.712644	2163.59
4309188	Disorder of digestive tract	Digestive System	383	372	1.02957	0.890331	1.19068	0.715544	2172.39
4345578	Rhabdomyolysis	Musculoskeletal System	99	93	1.06452	0.793944	1.42831	0.718216	2180.5
4260520	Balanitis	Genitourinary System	64	59	1.08475	0.749559	1.57216	0.718348	2180.9
40489808	Disorder of both middle ear and mastoid	Musculoskeletal System	59	64	0.921875	0.636068	1.33412	0.718348	2180.9
40489808	Disorder of both middle ear and mastoid	Auditory System	59	64	0.921875	0.636068	1.33412	0.718348	2180.9
4117883	Wrist joint effusion	Musculoskeletal System	59	64	0.921875	0.636068	1.33412	0.718348	2180.9
252280	Neoplasm of respiratory tract	Respiratory System	136	143	0.951049	0.746476	1.21122	0.719438	2184.21
81893	Ulcerative colitis	Digestive System	100	94	1.06383	0.794677	1.42513	0.719611	2184.74
4008576	Diabetes mellitus without complication	Endocrine System	2054	2078	0.98845	0.92952	1.05111	0.719708	2185.03
4166115	Hemoglobin S sickling disorder without crisis	Red Blood Cell	37	33	1.12121	0.682164	1.84999	0.719918	2185.67
4166115	Hemoglobin S sickling disorder without crisis	Hereditary By System	37	33	1.12121	0.682164	1.84999	0.719918	2185.67
77403	Closed fracture of vertebral column without spinal cord injury	Musculoskeletal System	33	37	0.891892	0.540544	1.46592	0.719918	2185.67
37108966	Radiculopathy of lumbosacral spine due to disc disorder	Nervous System	37	33	1.12121	0.682164	1.84999	0.719918	2185.67
74855	Genital herpes simplex	Genitourinary System	137	144	0.951389	0.74741	1.21058	0.720396	2187.12
4085555	Strain of tendon of lower limb	Musculoskeletal System	60	65	0.923077	0.638904	1.33173	0.720515	2187.48
80482	Suppurative arthritis	Musculoskeletal System	60	65	0.923077	0.638904	1.33173	0.720515	2187.48
75004	Frank hematuria	Genitourinary System	468	480	0.975	0.856595	1.10971	0.720895	2188.64
4162282	Inflammatory disorder of the respiratory system	Respiratory System	189	197	0.959391	0.781638	1.1773	0.721623	2190.85
4048512	Sprain of upper extremity	Musculoskeletal System	561	574	0.977352	0.868436	1.09988	0.721697	2191.07
4154739	Bone injury	Musculoskeletal System	147	140	1.05	0.827342	1.33306	0.723212	2195.67
4162701	Abducens nerve disorder	Nervous System	34	38	0.894737	0.546383	1.45985	0.723674	2197.07
4162701	Abducens nerve disorder	Visual System	34	38	0.894737	0.546383	1.45985	0.723674	2197.07
4187790	Thrombosis of retinal vein	Cardiovascular System	34	38	0.894737	0.546383	1.45985	0.723674	2197.07
4187790	Thrombosis of retinal vein	Visual System	34	38	0.894737	0.546383	1.45985	0.723674	2197.07
193688	Clostridioides difficile infection	Digestive System	141	148	0.952703	0.751048	1.20807	0.724133	2198.47
4262590	Infective arthritis	Musculoskeletal System	67	62	1.08065	0.753526	1.55186	0.724703	2200.2
443580	Systolic heart failure	Cardiovascular System	496	484	1.02479	0.902341	1.16392	0.725032	2201.2
133794	Chronic gingivitis	Digestive System	203	195	1.04103	0.851045	1.27368	0.72568	2203.16
201045	Thrombosed external hemorrhoids	Digestive System	63	68	0.926471	0.647039	1.32485	0.726728	2206.35
201045	Thrombosed external hemorrhoids	Cardiovascular System	63	68	0.926471	0.647039	1.32485	0.726728	2206.35
44782760	Acute thrombosis of superficial vein of upper extremity	Cardiovascular System	63	68	0.926471	0.647039	1.32485	0.726728	2206.35
43531563	Neuropathic arthropathy due to type 2 diabetes mellitus	Musculoskeletal System	40	36	1.11111	0.690436	1.79393	0.727282	2208.03
43531563	Neuropathic arthropathy due to type 2 diabetes mellitus	Nervous System	40	36	1.11111	0.690436	1.79393	0.727282	2208.03
37116631	Fracture of greater tuberosity of humerus	Musculoskeletal System	35	39	0.897436	0.552009	1.454	0.727282	2208.03
372924	Cerebral artery occlusion	Cardiovascular System	39	35	1.11429	0.687759	1.81156	0.727282	2208.03
4122759	Oral mucosal herpes	Digestive System	35	39	0.897436	0.552009	1.454	0.727282	2208.03
140027	Herpetic gingivostomatitis	Digestive System	35	39	0.897436	0.552009	1.454	0.727282	2208.03
4047596	Gingivostomatitis	Digestive System	35	39	0.897436	0.552009	1.454	0.727282	2208.03
45768655	Gingival disease due to virus	Digestive System	35	39	0.897436	0.552009	1.454	0.727282	2208.03
372324	Eustachian tube disorder	Auditory System	492	504	0.97619	0.8604	1.10751	0.727428	2208.47
444459	Benign neoplasm of sigmoid colon	Digestive System	690	704	0.980114	0.881141	1.09017	0.727512	2208.73
4048393	Fracture of foot	Musculoskeletal System	146	153	0.954248	0.755389	1.20506	0.7286	2212.03
81942	Enthesopathy of ankle AND/OR tarsus	Musculoskeletal System	64	69	0.927536	0.649633	1.32265	0.728709	2212.36
4116324	Enthesopathy of lower leg and ankle region	Musculoskeletal System	64	69	0.927536	0.649633	1.32265	0.728709	2212.36
29735	Candidiasis of mouth	Digestive System	272	263	1.03422	0.869747	1.22996	0.72944	2214.58
442108	Benign neoplasm of cecum	Digestive System	503	515	0.976699	0.86205	1.10654	0.729763	2215.56
135350	Acute osteomyelitis of ankle and/or foot	Musculoskeletal System	65	70	0.928571	0.652173	1.32049	0.730647	2218.24
378756	Conjunctival hemorrhage	Visual System	205	213	0.962441	0.790593	1.17142	0.732064	2222.55
376713	Cerebral hemorrhage	Nervous System	105	111	0.945946	0.717442	1.24653	0.732507	2223.89
45766765	Closed fracture of fifth metacarpal	Musculoskeletal System	71	66	1.07576	0.758509	1.52751	0.732544	2224
195585	Crohn's disease of small intestine	Digestive System	72	67	1.07463	0.759705	1.52185	0.734402	2229.64
4172917	Closed fracture of condyle of tibia	Musculoskeletal System	67	72	0.930556	0.657095	1.3163	0.734402	2229.64
4119306	Perforation of large intestine	Digestive System	72	67	1.07463	0.759705	1.52185	0.734402	2229.64
378414	Retinal detachment	Visual System	107	113	0.946903	0.720054	1.24455	0.734879	2231.09
376124	Pinguecula	Visual System	73	68	1.07353	0.760881	1.51635	0.736222	2235.17
26935	Disorder of endocrine testis	Genitourinary System	220	212	1.03774	0.855412	1.25914	0.736277	2235.34
26935	Disorder of endocrine testis	Endocrine System	220	212	1.03774	0.855412	1.25914	0.736277	2235.34
317576	Coronary arteriosclerosis	Cardiovascular System	632	645	0.979845	0.876648	1.09516	0.737019	2237.59
45763778	Hordeolum externum of upper eyelid	Visual System	108	114	0.947368	0.721334	1.24358	0.737189	2238.11
4186463	Exocrine pancreatic insufficiency	Digestive System	38	42	0.904762	0.567726	1.43767	0.737316	2238.49
4186463	Exocrine pancreatic insufficiency	Endocrine System	38	42	0.904762	0.567726	1.43767	0.737316	2238.49
4133004	Deep venous thrombosis	Cardiovascular System	42	38	1.10526	0.69557	1.76141	0.737316	2238.49
760925	Bilateral carpal tunnel syndrome	Nervous System	38	42	0.904762	0.567726	1.43767	0.737316	2238.49
4314161	Migraine without aura, not refractory	Cardiovascular System	74	69	1.07246	0.762038	1.51099	0.738005	2240.58
4314161	Migraine without aura, not refractory	Nervous System	74	69	1.07246	0.762038	1.51099	0.738005	2240.58
4035127	Hypoadrenalism	Endocrine System	109	115	0.947826	0.722597	1.24262	0.738322	2241.54
4094986	Ulcer of mouth	Digestive System	109	115	0.947826	0.722597	1.24262	0.738322	2241.54
318566	Flushing	Cardiovascular System	359	369	0.9729	0.838975	1.12812	0.73871	2242.72
378140	Inflammatory and toxic neuropathy	Nervous System	43	39	1.10256	0.698033	1.74638	0.740422	2247.92
4129902	Neoplasm of prostate	Genitourinary System	111	117	0.948718	0.725074	1.24073	0.740544	2248.29
4176947	Hereditary disorder of the integument	Hereditary By System	71	76	0.934211	0.666356	1.30839	0.741465	2251.09
381270	Parkinson's disease	Nervous System	118	112	1.05357	0.806584	1.37686	0.741634	2251.6
4323893	Arthropathy of elbow	Musculoskeletal System	222	230	0.965217	0.799032	1.16578	0.741965	2252.61
37110250	Atherosclerosis of artery of lower limb	Cardiovascular System	232	224	1.03571	0.858259	1.25006	0.742514	2254.27
133420	Primary malignant neoplasm of endocrine gland	Endocrine System	119	113	1.0531	0.807181	1.37459	0.74271	2254.87
140357	Neoplasm of uncertain behavior of endocrine gland	Endocrine System	77	72	1.06944	0.765403	1.49575	0.743144	2256.19
4127554	Failed renal transplant	Genitourinary System	40	44	0.909091	0.577343	1.42769	0.743421	2257.03
4042502	Disease of mouth	Digestive System	915	930	0.983871	0.897071	1.07905	0.744474	2260.22
4198381	Ulcer of duodenum	Digestive System	121	115	1.05217	0.808359	1.37016	0.744824	2261.28
4091901	Aberrant premature complexes	Cardiovascular System	813	799	1.01752	0.921731	1.12329	0.746098	2265.16
4220631	Injury of kidney	Genitourinary System	41	45	0.911111	0.58192	1.42294	0.746318	2265.82
4048489	Recurrent acute sinusitis	Respiratory System	169	176	0.960227	0.772863	1.19272	0.746673	2266.9
45757404	Derangement of shoulder	Musculoskeletal System	80	75	1.06667	0.768617	1.48166	0.747992	2270.9
376399	Incipient cataract	Visual System	172	179	0.960894	0.774885	1.19127	0.748774	2273.28
192673	Vascular insufficiency of intestine	Digestive System	42	46	0.913043	0.586354	1.41835	0.749119	2274.33
192673	Vascular insufficiency of intestine	Cardiovascular System	42	46	0.913043	0.586354	1.41835	0.749119	2274.33
4127089	Coronary artery spasm	Cardiovascular System	46	42	1.09524	0.705045	1.70546	0.749119	2274.33
36712779	Chronic total occlusion of coronary artery	Cardiovascular System	76	81	0.938272	0.676963	1.29928	0.749549	2275.63
198199	Pyelonephritis	Genitourinary System	238	246	0.96748	0.806137	1.16095	0.750347	2278.05
30234	Neck sprain	Musculoskeletal System	182	175	1.04	0.840441	1.28724	0.750824	2279.5
316135	Atrioventricular block	Cardiovascular System	121	127	0.952756	0.736559	1.2319	0.750864	2279.62
4202518	Vitreous detachment	Visual System	77	82	0.939024	0.678968	1.29755	0.751076	2280.27
45772120	Gastroduodenal disorder	Digestive System	82	77	1.06494	0.770682	1.47282	0.751076	2280.27
40482301	Residual cognitive deficit as late effect of cerebrovascular accident	Nervous System	47	43	1.09302	0.707265	1.69305	0.75183	2282.55
42539256	Cognitive deficit due to and following cerebrovascular disease	Nervous System	47	43	1.09302	0.707265	1.69305	0.75183	2282.55
4201402	Inflammation of large intestine	Digestive System	407	417	0.976019	0.849326	1.12154	0.753589	2287.89
40488825	Systemic vein obstruction	Cardiovascular System	44	48	0.916667	0.59482	1.40958	0.754454	2290.52
437966	Calcium deposits in tendon	Musculoskeletal System	45	49	0.918367	0.598865	1.40539	0.754454	2290.52
46273423	Partial edentulism class 1	Digestive System	48	44	1.09091	0.709431	1.68118	0.754454	2290.52
73001	Myositis	Musculoskeletal System	127	133	0.954887	0.742813	1.22704	0.754661	2291.15
4286201	Schizoaffective disorder	Mental	125	131	0.954198	0.740777	1.22863	0.754661	2291.15
199074	Acute pancreatitis	Digestive System	182	189	0.962963	0.781265	1.18667	0.755417	2293.45
199074	Acute pancreatitis	Endocrine System	182	189	0.962963	0.781265	1.18667	0.755417	2293.45
45773541	Closed fracture of proximal epiphysis of radius	Musculoskeletal System	80	85	0.941176	0.684772	1.29254	0.755497	2293.69
45757810	Abnormal uterine bleeding	Genitourinary System	80	85	0.941176	0.684772	1.29254	0.755497	2293.69
760194	Disorder of right external ear	Auditory System	80	85	0.941176	0.684772	1.29254	0.755497	2293.69
136368	Non-toxic multinodular goiter	Endocrine System	514	525	0.979048	0.86524	1.10778	0.756381	2296.37
4054405	Neoplasm of skin of ear	Auditory System	86	81	1.06173	0.774637	1.45637	0.756919	2298.01
46269924	Partial edentulism due to caries	Digestive System	45	49	0.918367	0.598865	1.40539	0.756997	2298.24
4134889	Infectious disease of heart	Cardiovascular System	45	49	0.918367	0.598865	1.40539	0.756997	2298.24
78237	Bicipital tenosynovitis	Musculoskeletal System	45	49	0.918367	0.598865	1.40539	0.756997	2298.24
40490888	Herniation of rectum into vagina	Digestive System	129	135	0.955556	0.744803	1.22549	0.758289	2302.16
40490888	Herniation of rectum into vagina	Genitourinary System	129	135	0.955556	0.744803	1.22549	0.758289	2302.16
4150043	Epididymitis	Genitourinary System	87	82	1.06098	0.775591	1.45249	0.758316	2302.25
4194889	Enthesopathy of lower limb	Musculoskeletal System	424	434	0.976959	0.852556	1.11945	0.758649	2303.26
434467	Ostium secundum type atrial septal defect	Cardiovascular System	20	23	0.869565	0.452985	1.65571	0.760368	2308.48
4144112	Adult hypertrophic pyloric stenosis	Digestive System	23	20	1.15	0.603971	2.20758	0.760368	2308.48
196044	Primary malignant neoplasm of stomach	Digestive System	23	20	1.15	0.603971	2.20758	0.760368	2308.48
4095801	Posterior vaginal wall prolapse	Genitourinary System	133	139	0.956835	0.748652	1.22248	0.761761	2312.71
4054054	Joint injury	Musculoskeletal System	134	140	0.957143	0.749589	1.22175	0.761761	2312.71
320136	Disorder of respiratory system	Respiratory System	1783	1764	1.01077	0.945853	1.08015	0.762344	2314.48
45763846	Hordeolum externum of lower eyelid	Visual System	91	86	1.05814	0.779281	1.43779	0.763675	2318.52
79145	Ehlers-Danlos syndrome	Musculoskeletal System	48	52	0.923077	0.61032	1.39355	0.764177	2320.04
79145	Ehlers-Danlos syndrome	Hereditary By System	48	52	0.923077	0.61032	1.39355	0.764177	2320.04
440988	Antisocial personality disorder	Mental	24	21	1.14286	0.60958	2.15855	0.765594	2324.34
4181328	Malignant tumor of adrenal gland	Endocrine System	21	24	0.875	0.463274	1.64047	0.765594	2324.34
4131615	Neoplasm of duodenum	Digestive System	21	24	0.875	0.463274	1.64047	0.765594	2324.34
30679	Benign neoplasm of major salivary gland	Digestive System	21	24	0.875	0.463274	1.64047	0.765594	2324.34
435933	Closed fracture of lumbar vertebra without spinal cord injury	Musculoskeletal System	24	21	1.14286	0.60958	2.15855	0.765594	2324.34
4164228	Fracture of lumbar spine - no cord lesion	Musculoskeletal System	24	21	1.14286	0.60958	2.15855	0.765594	2324.34
4261784	Ulceration of colon	Digestive System	88	93	0.946237	0.69886	1.28032	0.766224	2326.26
4262220	Osteitis of ankle AND/OR foot	Musculoskeletal System	53	49	1.08163	0.719518	1.62885	0.766433	2326.89
23220	Chronic tonsillitis	Lymphatic System	49	53	0.924528	0.613929	1.38982	0.766433	2326.89
23220	Chronic tonsillitis	Digestive System	49	53	0.924528	0.613929	1.38982	0.766433	2326.89
23220	Chronic tonsillitis	Respiratory System	49	53	0.924528	0.613929	1.38982	0.766433	2326.89
4182683	Brief reactive psychosis	Mental	53	49	1.08163	0.719518	1.62885	0.766433	2326.89
42539582	Acquired absence of genital organ	Genitourinary System	53	49	1.08163	0.719518	1.62885	0.766433	2326.89
373202	Corneal ulcer	Visual System	49	53	0.924528	0.613929	1.38982	0.766433	2326.89
314971	Chronic respiratory failure	Respiratory System	140	146	0.958904	0.754999	1.2175	0.766699	2327.7
437116	Closed fracture of distal end of radius	Musculoskeletal System	208	201	1.03483	0.848341	1.26252	0.76671	2327.73
4309222	Congenital anomaly of skeletal bone	Musculoskeletal System	89	94	0.946809	0.700494	1.2789	0.767468	2330.03
4027369	Vascular disease of abdomen	Cardiovascular System	146	140	1.04286	0.821357	1.3245	0.767493	2330.11
436072	Bipolar disorder in partial remission	Mental	54	50	1.08	0.7214	1.61959	0.768625	2333.54
4051956	Vulvovaginal disease	Genitourinary System	50	54	0.925926	0.617441	1.38619	0.768625	2333.54
36712986	Atypical atrial flutter	Cardiovascular System	56	52	1.07692	0.725043	1.60208	0.768625	2333.54
200349	Malignant lymphoma of intra-abdominal lymph nodes	Lymphatic System	25	22	1.13636	0.614929	2.11415	0.770493	2339.22
4116151	Rheumatoid arthritis of knee	Musculoskeletal System	22	25	0.88	0.473004	1.6262	0.770493	2339.22
196165	Cervical intraepithelial neoplasia grade 2	Genitourinary System	55	51	1.07843	0.723241	1.61067	0.770756	2340.02
40481042	Acute diastolic heart failure	Cardiovascular System	296	288	1.02778	0.870902	1.21303	0.771312	2341.7
433495	Conductive hearing loss, bilateral	Auditory System	145	151	0.960265	0.759257	1.21414	0.771343	2341.8
4057044	Injury of muscle and tendon at neck level	Musculoskeletal System	377	386	0.976684	0.8452	1.12855	0.772107	2344.12
43530685	Proliferative retinopathy due to type 2 diabetes mellitus	Visual System	98	93	1.05376	0.78529	1.41487	0.772252	2344.56
4185073	Endocrine alopecia	Endocrine System	93	98	0.94898	0.70678	1.27342	0.772252	2344.56
4030872	Hyperemesis gravidarum	Digestive System	52	56	0.928571	0.624189	1.37923	0.77283	2346.31
4347178	Enthesopathy of foot region	Musculoskeletal System	213	220	0.968182	0.798134	1.17428	0.773085	2347.09
136661	Non-toxic nodular goiter	Endocrine System	867	880	0.985227	0.895988	1.08334	0.774035	2349.97
198185	Chronic renal failure	Genitourinary System	217	224	0.96875	0.800046	1.17285	0.774098	2350.16
46269907	Intestinal hemorrhage with diverticulosis	Digestive System	57	53	1.07547	0.726806	1.59379	0.774848	2352.44
45766895	Closed fracture of phalanx of little finger	Musculoskeletal System	57	53	1.07547	0.726806	1.59379	0.774848	2352.44
195590	Urethral stricture	Genitourinary System	53	57	0.929825	0.627434	1.37588	0.774848	2352.44
4030055	Uninodular goiter	Endocrine System	735	747	0.983936	0.887462	1.09087	0.775079	2353.14
439776	Autism spectrum disorder	Mental	26	23	1.13043	0.620039	2.07372	0.775097	2353.19
4177244	Malignant tumor of female genital organ	Genitourinary System	26	23	1.13043	0.620039	2.07372	0.775097	2353.19
4057580	Fracture of phalanx of finger	Musculoskeletal System	96	101	0.950495	0.711248	1.26951	0.775653	2354.88
4243575	Benign neoplasm of rectosigmoid junction	Digestive System	101	96	1.05208	0.787707	1.40598	0.775653	2354.88
4185932	Ischemic heart disease	Cardiovascular System	897	884	1.01471	0.923663	1.11474	0.775899	2355.63
4167493	Pregnancy-induced hypertension	Cardiovascular System	229	222	1.03153	0.853882	1.24632	0.777056	2359.14
133424	Primary malignant neoplasm of thyroid gland	Endocrine System	103	98	1.05102	0.78927	1.40033	0.777838	2361.51
37312134	Arteriosclerosis of artery of lower extremity	Cardiovascular System	231	224	1.03125	0.854377	1.24491	0.778017	2362.06
74728	Synovitis and tenosynovitis	Musculoskeletal System	403	412	0.978155	0.850526	1.12488	0.779303	2365.96
440984	Factitious disorder	Mental	24	27	0.888889	0.49098	1.60019	0.779435	2366.36
4131617	Neoplasm of rectosigmoid junction	Digestive System	105	100	1.05	0.790796	1.39488	0.779959	2367.96
319825	Rheumatic heart disease	Cardiovascular System	158	164	0.963415	0.769388	1.20608	0.780522	2369.66
136934	Primary hyperparathyroidism	Endocrine System	101	106	0.95283	0.71827	1.26335	0.780998	2371.11
195856	Cholangitis	Digestive System	165	159	1.03774	0.829535	1.29851	0.781183	2371.67
4222174	Rheumatic disease of mitral valve	Cardiovascular System	233	240	0.970833	0.807196	1.16749	0.781738	2373.36
195363	Congenital anomaly of the kidney	Genitourinary System	61	57	1.07018	0.733506	1.5634	0.782416	2375.41
376966	Exudative age-related macular degeneration	Visual System	61	57	1.07018	0.733506	1.5634	0.782416	2375.41
4165998	Generalized enlarged lymph nodes	Lymphatic System	328	320	1.025	0.87601	1.19942	0.783327	2378.18
196735	Acute pyelonephritis without medullary necrosis	Genitourinary System	28	25	1.12	0.629607	2.00278	0.78353	2378.8
4090129	Small bowel obstruction	Digestive System	25	28	0.892857	0.499306	1.58829	0.78353	2378.8
432833	Primary malignant neoplasm of oropharynx	Digestive System	25	28	0.892857	0.499306	1.58829	0.78353	2378.8
432833	Primary malignant neoplasm of oropharynx	Respiratory System	25	28	0.892857	0.499306	1.58829	0.78353	2378.8
193431	Benign tumor of digestive organ	Digestive System	105	110	0.954545	0.72354	1.25872	0.784027	2380.3
4116928	Traumatic arthropathy-hip	Musculoskeletal System	240	247	0.97166	0.810099	1.1653	0.785279	2384.11
372654	Paralytic syndrome as late effect of stroke	Nervous System	172	166	1.03614	0.832258	1.29026	0.78565	2385.23
4152163	Injury of eye region	Visual System	172	166	1.03614	0.832258	1.29026	0.78565	2385.23
79765	Neoplasm of uncertain behavior of urinary system	Genitourinary System	59	63	0.936508	0.645303	1.35748	0.785924	2386.07
436665	Bipolar disorder	Mental	556	546	1.01832	0.903259	1.14806	0.786114	2386.64
4326356	Arthropathy of the ankle AND/OR foot associated with a neurological disorder	Musculoskeletal System	26	29	0.896552	0.507237	1.57704	0.787406	2390.57
4050856	Peripheral demyelinating neuropathy	Nervous System	26	29	0.896552	0.507237	1.57704	0.787406	2390.57
4134432	Polyradiculoneuropathy	Nervous System	26	29	0.896552	0.507237	1.57704	0.787406	2390.57
4144765	Drug-induced disorder of liver	Digestive System	26	29	0.896552	0.507237	1.57704	0.787406	2390.57
4243445	Benign neoplasm of pancreas	Digestive System	27	30	0.9	0.514803	1.56639	0.787406	2390.57
4243445	Benign neoplasm of pancreas	Endocrine System	27	30	0.9	0.514803	1.56639	0.787406	2390.57
4131428	Neoplasm of intrapelvic lymph node	Lymphatic System	26	29	0.896552	0.507237	1.57704	0.787406	2390.57
75617	Degenerative joint disease involving multiple joints	Musculoskeletal System	64	60	1.06667	0.738191	1.54311	0.787616	2391.2
4058977	Atrophy of kidney	Genitourinary System	113	108	1.0463	0.796562	1.37493	0.787876	2391.99
36717036	Osteoarthritis of left knee joint	Musculoskeletal System	177	171	1.03509	0.83412	1.28474	0.788082	2392.62
4116574	Trunk nerve lesion	Nervous System	444	453	0.980132	0.857939	1.11968	0.789383	2396.57
4344612	Spondylolysis	Musculoskeletal System	115	110	1.04545	0.797924	1.37036	0.789726	2397.61
4232337	Valvular endocarditis	Cardiovascular System	115	110	1.04545	0.797924	1.37036	0.789726	2397.61
4265426	Hordeolum	Visual System	111	116	0.956897	0.730928	1.2522	0.790633	2400.36
4147638	Blind or low vision - both eyes	Visual System	62	66	0.939394	0.653336	1.34922	0.790882	2401.12
46273238	Idiopathic scoliosis of thoracic spine	Musculoskeletal System	62	66	0.939394	0.653336	1.34922	0.790882	2401.12
4296611	Chronic gastric ulcer without hemorrhage AND without perforation	Digestive System	27	30	0.9	0.514803	1.56639	0.791082	2401.72
4180314	Hereditary disorder of nervous system	Hereditary By System	30	27	1.11111	0.63841	1.94249	0.791082	2401.72
4180314	Hereditary disorder of nervous system	Nervous System	30	27	1.11111	0.63841	1.94249	0.791082	2401.72
443381	Malignant tumor of sigmoid colon	Digestive System	27	30	0.9	0.514803	1.56639	0.791082	2401.72
4171549	Nodular goiter	Endocrine System	30	27	1.11111	0.63841	1.94249	0.791082	2401.72
197913	Disorder of function of stomach	Digestive System	356	348	1.02299	0.879989	1.1893	0.791627	2403.38
4319608	Atrophy of optic disc	Nervous System	113	118	0.957627	0.733265	1.25013	0.792411	2405.76
4319608	Atrophy of optic disc	Visual System	113	118	0.957627	0.733265	1.25013	0.792411	2405.76
201621	Chronic cystitis	Genitourinary System	68	64	1.0625	0.744037	1.51883	0.79246	2405.91
75346	Derangement of meniscus	Musculoskeletal System	179	185	0.967568	0.783407	1.19479	0.793267	2408.36
4009184	Dream anxiety disorder	Nervous System	68	64	1.0625	0.744037	1.51883	0.794003	2410.59
4009184	Dream anxiety disorder	Mental	68	64	1.0625	0.744037	1.51883	0.794003	2410.59
315286	Chronic ischemic heart disease	Cardiovascular System	187	181	1.03315	0.837652	1.27451	0.794368	2411.7
443237	Manic disorder, single episode	Mental	28	31	0.903226	0.522032	1.55628	0.794572	2412.32
46269925	Partial edentulism class 1 due to caries	Digestive System	31	28	1.10714	0.642556	1.91559	0.794572	2412.32
4030042	Toxic goiter	Endocrine System	121	116	1.0431	0.801842	1.35748	0.794997	2413.61
444207	Inflammatory disorder of the eye	Visual System	359	367	0.978202	0.843383	1.1345	0.795022	2413.69
4318534	Chronic gastric ulcer	Digestive System	65	69	0.942029	0.660853	1.3415	0.795511	2415.17
43531411	Acquired sensorineural hearing loss	Auditory System	65	69	0.942029	0.660853	1.3415	0.795511	2415.17
433752	Impulse control disorder	Mental	118	123	0.95935	0.738855	1.24518	0.796667	2418.68
376115	Cystoid macular retinal degeneration	Visual System	118	123	0.95935	0.738855	1.24518	0.796667	2418.68
760153	Disorder of left external ear	Auditory System	70	66	1.06061	0.746805	1.50772	0.796987	2419.65
438998	Recurrent major depressive episodes, mild	Mental	66	70	0.942857	0.663253	1.33904	0.796987	2419.65
4132546	Traumatic brain injury	Nervous System	29	32	0.90625	0.528948	1.54668	0.797894	2422.41
4206338	Chronic salpingitis	Genitourinary System	32	29	1.10345	0.646547	1.89055	0.797894	2422.41
765238	Retinopathy of left eye	Visual System	32	29	1.10345	0.646547	1.89055	0.797894	2422.41
4333986	Benign tumor of eyelid	Visual System	29	32	0.90625	0.528948	1.54668	0.797894	2422.41
4142895	Near syncope	Cardiovascular System	32	29	1.10345	0.646547	1.89055	0.797894	2422.41
4178956	Vascular disorder of extremity	Cardiovascular System	279	272	1.02574	0.864842	1.21668	0.798253	2423.5
435835	Non-infectious disorder of lymphatics	Lymphatic System	67	71	0.943662	0.665604	1.33663	0.798432	2424.04
261880	Atelectasis	Respiratory System	924	936	0.987179	0.90043	1.08227	0.79868	2424.79
4099350	Infectious disease of genitourinary system	Genitourinary System	1747	1731	1.00924	0.943799	1.07923	0.799058	2425.94
4231941	Injury of ligament of knee	Musculoskeletal System	196	190	1.03158	0.840633	1.26611	0.799114	2426.11
4289526	Nonulcer dyspepsia	Digestive System	276	283	0.975265	0.823241	1.15526	0.799671	2427.8
197444	Vascular complication of medical care	Cardiovascular System	72	68	1.05882	0.749476	1.49721	0.799846	2428.33
78097	Secondary malignant neoplasm of bone	Musculoskeletal System	123	128	0.960938	0.744115	1.24052	0.800672	2430.84
765505	Vitreous detachment of left eye	Visual System	30	33	0.909091	0.535572	1.53753	0.801059	2432.02
4116451	Erosive osteoarthrosis	Musculoskeletal System	30	33	0.909091	0.535572	1.53753	0.801059	2432.02
4238808	Empyema of pleura	Respiratory System	33	30	1.1	0.650393	1.86716	0.801059	2432.02
377910	Deviated nasal septum	Respiratory System	509	500	1.018	0.898036	1.15403	0.801156	2432.31
4204781	Collapse of lumbar vertebra	Musculoskeletal System	73	69	1.05797	0.750778	1.49217	0.801231	2432.54
4146763	Nicotine-induced organic mental disorder	Nervous System	73	69	1.05797	0.750778	1.49217	0.801231	2432.54
4146763	Nicotine-induced organic mental disorder	Mental	73	69	1.05797	0.750778	1.49217	0.801231	2432.54
4013643	Pulmonary arterial hypertension	Cardiovascular System	69	73	0.945205	0.670163	1.33195	0.801231	2432.54
4043343	Disorder of bile duct	Digestive System	125	130	0.961538	0.746133	1.23872	0.802209	2435.51
4279913	Primary ovarian failure	Genitourinary System	391	399	0.97995	0.850187	1.12946	0.803323	2438.89
4279913	Primary ovarian failure	Endocrine System	391	399	0.97995	0.850187	1.12946	0.803323	2438.89
373087	Central nervous system complication	Nervous System	31	34	0.911765	0.541924	1.52881	0.804081	2441.19
435508	Adrenal cortical hypofunction	Endocrine System	128	133	0.962406	0.749074	1.23611	0.804449	2442.31
37016114	Acute on chronic hypoxemic respiratory failure	Respiratory System	133	128	1.03906	0.808992	1.33498	0.804449	2442.31
45757697	Ear lesion	Auditory System	134	129	1.03876	0.809552	1.33328	0.805179	2444.52
4311853	Upper urinary tract infection	Genitourinary System	76	72	1.05556	0.754555	1.47783	0.805219	2444.64
37017432	Polyneuropathy due to type 2 diabetes mellitus	Nervous System	678	668	1.01497	0.910765	1.13112	0.805932	2446.81
4041681	System disorder of the nervous system	Nervous System	73	77	0.948052	0.678755	1.32315	0.806496	2448.52
4134595	Chronic disease of genitourinary system	Genitourinary System	1008	1020	0.988235	0.904949	1.07917	0.806559	2448.71
315282	Rheumatic disease of aortic valve	Cardiovascular System	137	132	1.03788	0.811197	1.3283	0.806614	2448.88
72405	Degenerative joint disease of shoulder region	Musculoskeletal System	1005	1017	0.988201	0.904798	1.07928	0.806746	2449.28
4335747	Disorder of inner ear	Auditory System	206	212	0.971698	0.798228	1.1827	0.806799	2449.44
196359	Primary malignant neoplasm of uterine cervix	Genitourinary System	32	35	0.914286	0.548023	1.52049	0.806968	2449.96
4207188	Viral cardiovascular infection	Cardiovascular System	32	35	0.914286	0.548023	1.52049	0.806968	2449.96
439278	Convergence insufficiency	Nervous System	35	32	1.09375	0.657683	1.82474	0.806968	2449.96
439278	Convergence insufficiency	Visual System	35	32	1.09375	0.657683	1.82474	0.806968	2449.96
30683	Hemoglobin SS disease without crisis	Red Blood Cell	35	32	1.09375	0.657683	1.82474	0.806968	2449.96
30683	Hemoglobin SS disease without crisis	Hereditary By System	35	32	1.09375	0.657683	1.82474	0.806968	2449.96
4100857	Extreme obesity with alveolar hypoventilation	Respiratory System	74	78	0.948718	0.680802	1.32105	0.807748	2452.32
4185607	Embolism	Cardiovascular System	416	424	0.981132	0.854941	1.1259	0.80915	2456.58
44782746	Acute deep venous thrombosis	Cardiovascular System	307	314	0.977707	0.832654	1.14794	0.809431	2457.43
4177651	Depressed bipolar I disorder in partial remission	Mental	36	33	1.09091	0.661143	1.80543	0.809732	2458.35
4010386	Closed fracture finger metacarpal base	Musculoskeletal System	33	36	0.916667	0.553885	1.51253	0.809732	2458.35
762328	Trochanteric bursitis of right hip	Musculoskeletal System	33	36	0.916667	0.553885	1.51253	0.809732	2458.35
134668	Chronic maxillary sinusitis	Respiratory System	316	309	1.02265	0.871454	1.20018	0.81033	2460.16
434494	Closed fracture of upper end of humerus	Musculoskeletal System	81	77	1.05195	0.760455	1.45621	0.811364	2463.3
4034681	Vitreous floaters	Visual System	37	34	1.08824	0.664489	1.78723	0.81238	2466.39
4161540	Adenoma of large intestine	Digestive System	37	34	1.08824	0.664489	1.78723	0.81238	2466.39
4138403	Polyp of nasal sinus	Respiratory System	34	37	0.918919	0.559525	1.50491	0.81238	2466.39
376387	Spasmodic torticollis	Musculoskeletal System	34	37	0.918919	0.559525	1.50491	0.81238	2466.39
376387	Spasmodic torticollis	Nervous System	34	37	0.918919	0.559525	1.50491	0.81238	2466.39
4047756	Isolated cervical dystonia	Nervous System	34	37	0.918919	0.559525	1.50491	0.81238	2466.39
79240	Prosthetic joint dislocation	Musculoskeletal System	34	37	0.918919	0.559525	1.50491	0.81238	2466.39
4278243	Cerebral arteriosclerosis	Cardiovascular System	78	82	0.95122	0.688617	1.31306	0.812524	2466.82
316437	Cerebral atherosclerosis	Cardiovascular System	78	82	0.95122	0.688617	1.31306	0.812524	2466.82
194995	Disorder of ureter	Genitourinary System	325	318	1.02201	0.872913	1.19666	0.812668	2467.26
197494	Viral hepatitis C	Digestive System	330	323	1.02167	0.873701	1.19478	0.813239	2468.99
381316	Cerebrovascular accident	Cardiovascular System	35	38	0.921053	0.564957	1.49762	0.814921	2474.1
381316	Cerebrovascular accident	Nervous System	35	38	0.921053	0.564957	1.49762	0.814921	2474.1
36674449	Bursitis of right hip	Musculoskeletal System	35	38	0.921053	0.564957	1.49762	0.814921	2474.1
442139	Primary malignant neoplasm of bronchus	Respiratory System	35	38	0.921053	0.564957	1.49762	0.814921	2474.1
4133012	Intertrochanteric fracture	Musculoskeletal System	38	35	1.08571	0.667728	1.77005	0.814921	2474.1
141104	Intervertebral disc disorder of lumbar region with myelopathy	Musculoskeletal System	455	447	1.0179	0.89137	1.16243	0.815503	2475.87
141104	Intervertebral disc disorder of lumbar region with myelopathy	Nervous System	455	447	1.0179	0.89137	1.16243	0.815503	2475.87
37312439	Fracture of multiple bones	Musculoskeletal System	85	81	1.04938	0.764856	1.44067	0.815882	2477.02
200780	Disorder of uterus	Genitourinary System	926	937	0.98826	0.901485	1.08338	0.816784	2479.76
36684454	Bilateral osteoarthritis of knees	Musculoskeletal System	36	39	0.923077	0.570192	1.49061	0.817361	2481.51
4284110	Acute pulmonary heart disease	Cardiovascular System	36	39	0.923077	0.570192	1.49061	0.817361	2481.51
197230	Malignant neoplasm of uterus	Genitourinary System	36	39	0.923077	0.570192	1.49061	0.817361	2481.51
375393	Laceration of skin of eyelid AND periocular area	Visual System	83	87	0.954023	0.697633	1.30385	0.818022	2483.52
37110263	Acquired abnormality of cervix uteri	Genitourinary System	87	83	1.04819	0.766961	1.43342	0.818022	2483.52
36716935	Acquired absence of cervix and uterus	Genitourinary System	87	83	1.04819	0.766961	1.43342	0.818022	2483.52
42872419	Stenosis of intervertebral foramina	Musculoskeletal System	348	341	1.02053	0.876414	1.18841	0.819194	2487.07
4062790	Disease of the digestive system complicating pregnancy, childbirth and/or the puerperium	Digestive System	238	244	0.97541	0.812453	1.17093	0.819845	2489.05
436251	Closed fracture of proximal end of ulna	Musculoskeletal System	38	41	0.926829	0.58012	1.47742	0.821966	2495.49
4334101	Displacement of orbit	Visual System	93	89	1.04494	0.772925	1.41344	0.824022	2501.73
44782421	Acute deep venous thrombosis of upper extremity	Cardiovascular System	94	90	1.04444	0.773872	1.41035	0.824022	2501.73
4347307	Prolapsed thoracic intervertebral disc	Musculoskeletal System	94	90	1.04444	0.773872	1.41035	0.824022	2501.73
4117679	Peripheral arterial embolism	Cardiovascular System	39	42	0.928571	0.584833	1.4712	0.824141	2502.09
4101468	Gastroenteritis	Digestive System	166	161	1.03106	0.825061	1.28874	0.824407	2502.9
40480615	Cognitive disorder	Nervous System	94	90	1.04444	0.773872	1.41035	0.824966	2504.6
4043371	Inflammatory disorder of digestive tract	Digestive System	1494	1481	1.00878	0.938192	1.08468	0.825692	2506.8
4243821	Cyst of vulva	Genitourinary System	91	95	0.957895	0.710574	1.29065	0.825894	2507.41
434500	Closed fracture of neck of femur	Musculoskeletal System	92	96	0.958333	0.712079	1.28911	0.825894	2507.41
4167693	Disorder of left cardiac ventricle	Cardiovascular System	95	91	1.04396	0.774806	1.40731	0.825894	2507.41
4114427	Neuropathic arthropathy due to diabetes mellitus	Musculoskeletal System	41	44	0.931818	0.593803	1.45943	0.826238	2508.46
4114427	Neuropathic arthropathy due to diabetes mellitus	Nervous System	41	44	0.931818	0.593803	1.45943	0.826238	2508.46
4129420	Fracture of sacrum	Musculoskeletal System	40	43	0.930233	0.589391	1.4652	0.826238	2508.46
4034164	Monofascicular block	Cardiovascular System	92	96	0.958333	0.712079	1.28911	0.826808	2510.19
43530742	Paralytic syndrome on one side of the body as late effect of cerebrovascular accident	Nervous System	171	166	1.03012	0.827137	1.28315	0.827512	2512.33
44782781	Hemiplegia and/or hemiparesis following stroke	Nervous System	171	166	1.03012	0.827137	1.28315	0.827512	2512.33
44782752	Acute deep venous thrombosis of internal jugular vein	Cardiovascular System	44	41	1.07317	0.685201	1.68406	0.828263	2514.61
4168183	Synovitis	Musculoskeletal System	530	522	1.01533	0.898034	1.14797	0.828969	2516.75
4024552	Disorder of cardiac function	Cardiovascular System	872	882	0.988662	0.899287	1.08691	0.829465	2518.26
4344387	Bone necrosis	Musculoskeletal System	95	99	0.959596	0.716458	1.28465	0.829465	2518.26
4260535	Diverticulitis of large intestine	Digestive System	269	275	0.978182	0.823755	1.16146	0.829948	2519.72
4214191	Hereditary hemoglobin S	Red Blood Cell	42	45	0.933333	0.598075	1.45385	0.830218	2520.54
4214191	Hereditary hemoglobin S	Hereditary By System	42	45	0.933333	0.598075	1.45385	0.830218	2520.54
37109056	Vascular dementia without behavioral disturbance	Nervous System	45	42	1.07143	0.687828	1.67203	0.830218	2520.54
37109056	Vascular dementia without behavioral disturbance	Mental	45	42	1.07143	0.687828	1.67203	0.830218	2520.54
4336384	Opioid withdrawal	Nervous System	100	96	1.04167	0.779296	1.393	0.830324	2520.86
4336384	Opioid withdrawal	Mental	100	96	1.04167	0.779296	1.393	0.830324	2520.86
444214	Disorder of peripheral autonomic nervous system	Nervous System	98	102	0.960784	0.720645	1.28039	0.832004	2525.96
194913	Idiopathic peripheral autonomic neuropathy	Nervous System	98	102	0.960784	0.720645	1.28039	0.832004	2525.96
4287548	Capsulitis	Musculoskeletal System	98	102	0.960784	0.720645	1.28039	0.832004	2525.96
36715479	Hydronephrosis due to ureteral obstruction	Genitourinary System	46	43	1.06977	0.690385	1.66054	0.832107	2526.28
443587	Diastolic heart failure	Cardiovascular System	557	549	1.01457	0.900136	1.14359	0.832842	2528.51
444031	Chronic heart failure	Cardiovascular System	730	721	1.01248	0.912215	1.12379	0.8332	2529.6
4071876	Fracture of hand	Musculoskeletal System	47	44	1.06818	0.692874	1.64954	0.833935	2531.83
192667	Atrophic gastritis	Digestive System	44	47	0.93617	0.60623	1.44326	0.833935	2531.83
4317279	Muscle spasms of head AND/OR neck	Musculoskeletal System	45	48	0.9375	0.610125	1.43823	0.835705	2537.2
45763749	Idiopathic interstitial pneumonia	Respiratory System	45	48	0.9375	0.610125	1.43823	0.835705	2537.2
4296653	Acute ST segment elevation myocardial infarction	Cardiovascular System	189	184	1.02717	0.834008	1.26527	0.835922	2537.86
760147	Impacted cerumen in left ear	Auditory System	105	109	0.963303	0.729742	1.27114	0.837513	2542.69
432590	Delusional disorder	Mental	105	109	0.963303	0.729742	1.27114	0.837513	2542.69
75053	Fracture of bone	Musculoskeletal System	304	298	1.02013	0.866624	1.20092	0.83799	2544.14
381581	Chalazion	Visual System	195	190	1.02632	0.836111	1.25997	0.838048	2544.31
72410	Infection of bone	Musculoskeletal System	189	194	0.974227	0.793127	1.19651	0.838048	2544.31
4207505	Sprain of knee	Musculoskeletal System	309	303	1.0198	0.867524	1.19889	0.839828	2549.72
46273183	Intestinal hemorrhage	Digestive System	109	113	0.964602	0.734562	1.26624	0.840427	2551.54
4049466	Gastric ulcer with hemorrhage	Digestive System	51	48	1.0625	0.702209	1.60991	0.840693	2552.34
4049466	Gastric ulcer with hemorrhage	Cardiovascular System	51	48	1.0625	0.702209	1.60991	0.840693	2552.34
4201739	Depressed bipolar I disorder in remission	Mental	51	48	1.0625	0.702209	1.60991	0.840693	2552.34
40483549	Infection of bone of ankle and/or foot	Musculoskeletal System	52	49	1.06122	0.704401	1.60095	0.842257	2557.09
4131616	Neoplasm of rectum	Digestive System	201	206	0.975728	0.799385	1.19082	0.842449	2557.68
438155	Glaucomatous atrophy of optic disc	Nervous System	113	117	0.965812	0.739135	1.26159	0.84319	2559.93
438155	Glaucomatous atrophy of optic disc	Visual System	113	117	0.965812	0.739135	1.26159	0.84319	2559.93
4132080	Injury of respiratory system	Respiratory System	53	50	1.06	0.70654	1.59234	0.843776	2561.7
435237	Reactive psychoses	Mental	53	50	1.06	0.70654	1.59234	0.843776	2561.7
43021868	Aneurysm of peripheral artery	Cardiovascular System	53	50	1.06	0.70654	1.59234	0.843776	2561.7
77963	Achilles tendinitis	Musculoskeletal System	319	325	0.981538	0.838396	1.14905	0.843806	2561.79
4342655	Ulceration of small intestine	Digestive System	120	116	1.03448	0.794745	1.34695	0.845171	2565.94
4134336	Fracture of tarsal bone	Musculoskeletal System	54	51	1.05882	0.70863	1.58404	0.845252	2566.19
4318992	Corneal scar	Visual System	122	118	1.0339	0.796106	1.34312	0.846451	2569.82
4109135	Corneal scars and opacities	Visual System	122	118	1.0339	0.796106	1.34312	0.846451	2569.82
36684781	Bilateral hyperopia of eyes	Visual System	52	55	0.945455	0.634501	1.40712	0.846687	2570.54
193782	End-stage renal disease	Genitourinary System	216	221	0.977376	0.806474	1.18436	0.847564	2573.2
433516	Duodenitis	Digestive System	217	222	0.977477	0.80692	1.18396	0.848596	2576.34
4142905	Fracture of rib	Musculoskeletal System	122	126	0.968254	0.748625	1.25197	0.848917	2577.31
765507	Bilateral posterior vitreous detachment	Visual System	54	57	0.947368	0.640667	1.39935	0.849441	2578.9
4237458	Fracture of clavicle	Musculoskeletal System	57	54	1.05556	0.714619	1.56087	0.849441	2578.9
192956	Cholecystitis	Digestive System	348	354	0.983051	0.845404	1.14305	0.850318	2581.57
443537	Deep venous thrombosis of lower extremity	Cardiovascular System	223	228	0.97807	0.809538	1.18157	0.8506	2582.42
4028253	Neoplasm of digestive system	Digestive System	126	130	0.969231	0.752526	1.24801	0.850691	2582.7
194871	Trichomonal vulvovaginitis	Genitourinary System	58	55	1.05455	0.716527	1.55368	0.850764	2582.92
4167096	Osteitis	Musculoskeletal System	231	226	1.02212	0.847165	1.23334	0.851573	2585.37
4157454	Primary malignant neoplasm of lower lobe, bronchus or lung	Respiratory System	57	60	0.95	0.649358	1.38846	0.852052	2586.83
4089756	Malignant neoplasm of lower lobe of lung	Respiratory System	57	60	0.95	0.649358	1.38846	0.852052	2586.83
4308093	Dupuytren's disease of palm	Musculoskeletal System	133	129	1.03101	0.803105	1.32391	0.852962	2589.59
4234480	Arteriovenous fistula	Cardiovascular System	58	61	0.95082	0.652117	1.38502	0.854531	2594.36
4319449	Pruritus of female genital organs	Genitourinary System	132	136	0.970588	0.758054	1.24241	0.854599	2594.56
40481091	Partial edentulism	Digestive System	133	137	0.970803	0.75894	1.24152	0.855132	2596.18
134898	Non-toxic uninodular goiter	Endocrine System	736	744	0.989247	0.892195	1.09684	0.855617	2597.65
4193620	Keratoconjunctivitis sicca, in SjÃ¶gren's syndrome	Visual System	136	140	0.971429	0.761542	1.23888	0.856698	2600.94
36713170	Cervical spine sprain	Musculoskeletal System	139	143	0.972028	0.764062	1.23633	0.857714	2604.02
4236724	Injury to ligament of cervical spine	Musculoskeletal System	139	143	0.972028	0.764062	1.23633	0.857714	2604.02
258180	Pneumonia due to Gram negative bacteria	Respiratory System	62	65	0.953846	0.662539	1.37209	0.858028	2604.97
40480602	Acute on chronic systolic heart failure	Cardiovascular System	254	249	1.02008	0.853102	1.21984	0.858447	2606.25
4058637	Fracture of phalanx of foot	Musculoskeletal System	141	145	0.972414	0.765699	1.23468	0.858709	2607.04
77025	Diverticulitis of colon	Digestive System	65	62	1.04839	0.728815	1.50935	0.859138	2608.34
4028244	Chronic disease of cardiovascular system	Cardiovascular System	253	258	0.98062	0.821215	1.17088	0.859548	2609.59
4291786	Perichondritis	Musculoskeletal System	260	255	1.01961	0.854534	1.21666	0.860089	2611.23
4170137	Non-suppurative otitis media	Auditory System	265	260	1.01923	0.855695	1.21411	0.861152	2614.46
4103579	Cortical cataract	Visual System	261	266	0.981203	0.823987	1.16833	0.861675	2616.04
4206148	Syncope and collapse	Cardiovascular System	267	262	1.01908	0.856151	1.21311	0.861675	2616.04
4052079	Chronic otitis media	Auditory System	65	68	0.955882	0.669769	1.36318	0.86232	2618
435226	Bipolar affective disorder, current episode mixed	Mental	68	65	1.04615	0.733576	1.49305	0.86232	2618
436539	Closed fracture of patella	Musculoskeletal System	65	68	0.955882	0.669769	1.36318	0.86232	2618
201337	Disorder of bladder	Genitourinary System	1343	1353	0.992609	0.919743	1.07124	0.862389	2618.21
4166245	Disorder of cardiac ventricle	Cardiovascular System	1071	1080	0.991667	0.910442	1.08013	0.862924	2619.84
73840	Localized, primary osteoarthritis of the shoulder region	Musculoskeletal System	1074	1083	0.99169	0.910572	1.08003	0.863176	2620.6
4176780	Asymmetrical hearing loss	Auditory System	69	66	1.04545	0.735104	1.48792	0.863333	2621.08
45771045	Acute exacerbation of asthma	Respiratory System	616	623	0.988764	0.883119	1.10703	0.864651	2625.08
81902	Urinary tract infectious disease	Genitourinary System	1772	1761	1.00625	0.941494	1.07546	0.866282	2630.03
376106	Disorder of the central nervous system	Nervous System	868	876	0.990868	0.901048	1.08963	0.866655	2631.16
36713107	Lumbar spondylolisthesis	Musculoskeletal System	639	646	0.989164	0.885307	1.10519	0.86697	2632.12
4193988	Genital infection	Genitourinary System	677	670	1.01045	0.906742	1.12603	0.87014	2641.74
4134440	Visual system disorder	Visual System	474	468	1.01282	0.889494	1.15328	0.87059	2643.11
441848	Cranial nerve disorder	Nervous System	300	305	0.983607	0.835888	1.15736	0.870815	2643.79
4173027	Acute laryngitis and/or tracheitis	Respiratory System	173	169	1.02367	0.823309	1.27297	0.871131	2644.76
4242957	Benign neoplasm of skin of eyelid	Visual System	80	77	1.03896	0.750231	1.43958	0.873182	2650.98
316995	Coronary occlusion	Cardiovascular System	77	80	0.9625	0.694645	1.33292	0.873182	2650.98
321318	Angina pectoris	Cardiovascular System	976	968	1.00826	0.921544	1.10315	0.873791	2652.83
197508	Malignant tumor of urinary bladder	Genitourinary System	79	82	0.963415	0.698269	1.32856	0.873976	2653.39
45772685	Closed fracture of hand	Musculoskeletal System	82	79	1.03797	0.752693	1.43211	0.873976	2653.39
81378	Chondromalacia of patella	Musculoskeletal System	178	182	0.978022	0.790958	1.20917	0.874367	2654.58
4334884	Disorder of macula due to diabetes mellitus	Visual System	79	82	0.963415	0.698269	1.32856	0.874755	2655.75
35626904	Retinal edema due to diabetes mellitus	Visual System	79	82	0.963415	0.698269	1.32856	0.874755	2655.75
373216	Disorder of mastoid	Musculoskeletal System	79	82	0.963415	0.698269	1.32856	0.874755	2655.75
4069654	Connective tissue and disc stenosis of intervertebral foramina	Musculoskeletal System	327	322	1.01553	0.868016	1.18817	0.875234	2657.21
196726	Gallbladder calculus with acute cholecystitis and no obstruction	Digestive System	84	81	1.03704	0.755079	1.42497	0.87627	2660.35
26711	Chronic pharyngitis	Digestive System	84	81	1.03704	0.755079	1.42497	0.87627	2660.35
26711	Chronic pharyngitis	Respiratory System	84	81	1.03704	0.755079	1.42497	0.87627	2660.35
196734	Disorder of prostate	Genitourinary System	184	188	0.978723	0.794338	1.20576	0.876393	2660.73
28396	Hereditary hemolytic anemia	Red Blood Cell	20	22	0.909091	0.470676	1.74591	0.877371	2663.7
28396	Hereditary hemolytic anemia	Hereditary By System	20	22	0.909091	0.470676	1.74591	0.877371	2663.7
192286	Intestinal disaccharidase deficiency	Digestive System	21	21	1	0.519636	1.92442	0.877371	2663.7
4264613	Third cranial nerve disease	Nervous System	22	20	1.1	0.572767	2.1246	0.877371	2663.7
4264613	Third cranial nerve disease	Visual System	22	20	1.1	0.572767	2.1246	0.877371	2663.7
436062	Benign neoplasm of duodenum	Digestive System	21	21	1	0.519636	1.92442	0.877371	2663.7
193518	Intestinal obstruction	Digestive System	340	335	1.01493	0.870204	1.18377	0.877461	2663.97
4266036	Median neuropathy	Nervous System	84	87	0.965517	0.706794	1.31835	0.878443	2666.95
4246693	Crohn's disease of intestine	Digestive System	87	84	1.03571	0.758522	1.41484	0.878443	2666.95
140090	Lesion of median nerve	Nervous System	86	89	0.966292	0.710007	1.31452	0.879829	2671.16
4181343	Malignant tumor of esophagus	Digestive System	22	22	1	0.528144	1.89342	0.880168	2672.19
252840	Primary malignant neoplasm of upper respiratory tract	Respiratory System	23	21	1.09524	0.579523	2.08058	0.880168	2672.19
40488919	Malignant neoplasm of urinary organ	Genitourinary System	22	24	0.916667	0.490044	1.70668	0.880168	2672.19
4228686	Anal polyp	Digestive System	21	23	0.913043	0.480635	1.72556	0.880168	2672.19
381839	Tic disorder	Nervous System	21	23	0.913043	0.480635	1.72556	0.880168	2672.19
381839	Tic disorder	Mental	21	23	0.913043	0.480635	1.72556	0.880168	2672.19
4126290	Symptomatic disorders of the urinary tract	Genitourinary System	21	23	0.913043	0.480635	1.72556	0.880168	2672.19
37110375	Peripheral spondyloarthritis	Musculoskeletal System	21	23	0.913043	0.480635	1.72556	0.880168	2672.19
4190076	Disorder of oculomotor system	Visual System	22	22	1	0.528144	1.89342	0.880168	2672.19
443464	Central pain syndrome	Nervous System	22	22	1	0.528144	1.89342	0.880168	2672.19
435225	Depressed bipolar I disorder in full remission	Mental	22	22	1	0.528144	1.89342	0.880168	2672.19
320744	Complete atrioventricular block	Cardiovascular System	87	90	0.966667	0.711574	1.31266	0.880505	2673.21
317003	Compression of vein	Cardiovascular System	92	89	1.03371	0.76393	1.39932	0.881169	2675.23
201773	Enteritis of small intestine	Digestive System	204	200	1.02	0.835123	1.24593	0.881352	2675.78
375806	Idiopathic peripheral neuropathy	Nervous System	205	201	1.0199	0.835464	1.24518	0.881642	2676.67
4347287	Drug-induced myopathy	Musculoskeletal System	24	22	1.09091	0.585933	2.04063	0.882783	2680.13
4215809	Hypercalciuria	Genitourinary System	22	24	0.916667	0.490044	1.70668	0.882783	2680.13
40479576	Chronic diastolic heart failure	Cardiovascular System	576	582	0.989691	0.880468	1.11244	0.882783	2680.13
134453	Bursitis	Musculoskeletal System	22	24	0.916667	0.490044	1.70668	0.882783	2680.13
26662	Testicular hypofunction	Genitourinary System	212	208	1.01923	0.837787	1.24009	0.883617	2682.66
26662	Testicular hypofunction	Endocrine System	212	208	1.01923	0.837787	1.24009	0.883617	2682.66
36713126	Blepharitis of left eyelid	Visual System	376	371	1.01348	0.875715	1.17295	0.883643	2682.74
4146482	Urinary tract infection in pregnancy	Genitourinary System	92	95	0.968421	0.719048	1.30379	0.88372	2682.98
439166	Closed fracture of radius	Musculoskeletal System	213	209	1.01914	0.838111	1.23938	0.883892	2683.49
36684746	Bilateral vitreous degeneration of eyes	Visual System	93	96	0.96875	0.720474	1.30211	0.884333	2684.84
4198525	Disorder of upper digestive tract	Digestive System	1931	1941	0.994848	0.933625	1.06008	0.884821	2686.32
372424	Congenital anomaly of eye	Visual System	23	25	0.92	0.49895	1.68911	0.885234	2687.57
199866	Acute gastritis	Digestive System	214	218	0.981651	0.809094	1.1909	0.885234	2687.57
432933	Aneurysm of artery of lower extremity	Cardiovascular System	23	25	0.92	0.49895	1.68911	0.885234	2687.57
4319889	Fracture of scapula	Musculoskeletal System	24	24	1	0.543809	1.83888	0.885234	2687.57
4131614	Neoplasm of small intestine	Digestive System	25	23	1.08696	0.592028	2.00421	0.885234	2687.57
4160276	Malignant neoplasm of genital structure	Genitourinary System	23	25	0.92	0.49895	1.68911	0.885234	2687.57
133853	Osteomyelitis of ankle AND/OR foot	Musculoskeletal System	95	98	0.969388	0.723263	1.29881	0.88553	2688.47
4115991	Knee joint effusion	Musculoskeletal System	870	877	0.992018	0.902169	1.09081	0.885725	2689.06
75095	Closed fracture of ankle	Musculoskeletal System	99	96	1.03125	0.770887	1.38002	0.886114	2690.24
4133610	Fracture of upper end of humerus	Musculoskeletal System	99	96	1.03125	0.770887	1.38002	0.886114	2690.24
440363	Disorder of lymphatic system	Lymphatic System	389	394	0.98731	0.856032	1.13868	0.886187	2690.46
441701	Sprain of hip	Musculoskeletal System	221	225	0.982222	0.812106	1.18787	0.886785	2692.28
4311484	Herpes simplex keratitis	Visual System	26	24	1.08333	0.597832	1.97084	0.887537	2694.56
4179918	Corneal erosion	Visual System	26	24	1.08333	0.597832	1.97084	0.887537	2694.56
374946	Recurrent erosion of cornea	Visual System	26	24	1.08333	0.597832	1.97084	0.887537	2694.56
4340799	Microscopic colitis	Digestive System	24	26	0.923077	0.507398	1.67271	0.887537	2694.56
4226238	Hyperosmolar coma due to diabetes mellitus	Nervous System	25	25	1	0.551044	1.81474	0.887537	2694.56
4138149	Dislocation of acromioclavicular joint	Musculoskeletal System	25	25	1	0.551044	1.81474	0.887537	2694.56
4135052	Vascular anomaly of umbilical cord	Cardiovascular System	26	24	1.08333	0.597832	1.97084	0.887537	2694.56
443575	Disorder of transplanted heart	Cardiovascular System	24	26	0.923077	0.507398	1.67271	0.887537	2694.56
440409	Disorder of orbit proper	Visual System	99	102	0.970588	0.728598	1.29253	0.887815	2695.41
45763763	Chalazion of upper eyelid	Visual System	103	100	1.03	0.774579	1.37008	0.887815	2695.41
4229440	Chronic congestive heart failure	Cardiovascular System	402	407	0.987715	0.858401	1.13647	0.888023	2696.04
134461	Tietze's disease	Musculoskeletal System	225	229	0.982533	0.813765	1.18621	0.88803	2696.06
314962	Raynaud's disease	Cardiovascular System	230	234	0.982906	0.815779	1.18418	0.889236	2699.72
43022062	Cardiovascular system complication of procedure	Cardiovascular System	102	105	0.971429	0.732404	1.28807	0.889443	2700.35
443767	Disorder of eye due to diabetes mellitus	Visual System	236	232	1.01724	0.84503	1.22464	0.889707	2701.15
4180779	Malignant tumor of lip	Digestive System	27	25	1.08	0.60337	1.94015	0.889707	2701.15
200959	Secondary malignant neoplasm of intrapelvic lymph nodes	Lymphatic System	26	26	1	0.557925	1.79236	0.889707	2701.15
439393	Pre-eclampsia	Cardiovascular System	110	107	1.02804	0.780606	1.35427	0.891506	2706.61
320739	Dissection of aorta	Cardiovascular System	26	28	0.928571	0.523066	1.64295	0.891756	2707.37
764829	Allergic conjunctivitis of bilateral eyes	Visual System	26	28	0.928571	0.523066	1.64295	0.891756	2707.37
4302754	Neurocutaneous syndrome	Nervous System	28	26	1.07692	0.608661	1.9118	0.891756	2707.37
35622759	Fundus albipunctatus	Hereditary By System	28	26	1.07692	0.608661	1.9118	0.891756	2707.37
35622759	Fundus albipunctatus	Visual System	28	26	1.07692	0.608661	1.9118	0.891756	2707.37
3655266	Pleural effusion due to malignant neoplastic disease	Respiratory System	27	27	1	0.56448	1.77154	0.891756	2707.37
3655265	Pleural effusion due to neoplastic disease	Respiratory System	27	27	1	0.56448	1.77154	0.891756	2707.37
4247719	Primary malignant neoplasm of ascending colon	Digestive System	27	27	1	0.56448	1.77154	0.891756	2707.37
36713113	Saddle embolus of pulmonary artery	Cardiovascular System	26	28	0.928571	0.523066	1.64295	0.891756	2707.37
377290	Legal blindness USA	Visual System	28	26	1.07692	0.608661	1.9118	0.891756	2707.37
4083488	Fracture of olecranon	Musculoskeletal System	27	27	1	0.56448	1.77154	0.891756	2707.37
132841	Malignant lymphoma of lymph nodes of multiple sites	Lymphatic System	28	26	1.07692	0.608661	1.9118	0.891756	2707.37
44782751	Acute deep venous thrombosis of axillary vein	Cardiovascular System	26	28	0.928571	0.523066	1.64295	0.891756	2707.37
437536	Somatoform autonomic dysfunction - gastrointestinal tract	Nervous System	26	28	0.928571	0.523066	1.64295	0.891756	2707.37
437536	Somatoform autonomic dysfunction - gastrointestinal tract	Mental	26	28	0.928571	0.523066	1.64295	0.891756	2707.37
45768965	Uncomplicated severe persistent asthma	Respiratory System	108	111	0.972973	0.739558	1.27971	0.892495	2709.62
37312218	Neuropathy due to type 1 diabetes mellitus	Nervous System	27	29	0.931034	0.53035	1.62939	0.893695	2713.26
4134439	Injury of central nervous system	Nervous System	27	29	0.931034	0.53035	1.62939	0.893695	2713.26
374923	Bell's palsy	Nervous System	114	111	1.02703	0.783828	1.34603	0.89393	2713.97
4145356	Severe persistent asthma	Respiratory System	115	112	1.02679	0.78461	1.34405	0.894395	2715.38
4035422	Disorder of patellofemoral joint	Musculoskeletal System	261	257	1.01556	0.851587	1.21119	0.895133	2717.62
73574	Nonunion of fracture	Musculoskeletal System	115	118	0.974576	0.747221	1.27081	0.895308	2718.16
4130027	Subclinical iodine deficiency hypothyroidism	Endocrine System	28	30	0.933333	0.537305	1.61661	0.895533	2718.84
140062	Iodine hypothyroidism	Endocrine System	28	30	0.933333	0.537305	1.61661	0.895533	2718.84
73036	Closed fracture of olecranon process of ulna	Musculoskeletal System	29	29	1	0.576713	1.73396	0.895533	2718.84
4317982	Lower eyelid ectropion	Visual System	30	28	1.07143	0.618578	1.86114	0.895533	2718.84
375519	Alcohol withdrawal syndrome	Nervous System	115	118	0.974576	0.747221	1.27081	0.895756	2719.52
375519	Alcohol withdrawal syndrome	Mental	115	118	0.974576	0.747221	1.27081	0.895756	2719.52
4058243	Diabetes mellitus during pregnancy, childbirth and the puerperium	Endocrine System	115	118	0.974576	0.747221	1.27081	0.895756	2719.52
4132082	Traumatic brain injury with loss of consciousness	Nervous System	120	117	1.02564	0.788388	1.3346	0.896634	2722.18
197917	Disorder of biliary tract	Digestive System	477	482	0.989627	0.870125	1.12552	0.897119	2723.65
46269881	Intestinal obstruction due to Crohn's disease of small and large intestine	Digestive System	31	29	1.06897	0.623234	1.83839	0.897279	2724.14
379806	Migraine variants	Cardiovascular System	30	30	1	0.582434	1.71693	0.897279	2724.14
379806	Migraine variants	Nervous System	30	30	1	0.582434	1.71693	0.897279	2724.14
4003487	Renal agenesis	Genitourinary System	30	30	1	0.582434	1.71693	0.897279	2724.14
377830	Alcohol withdrawal delirium	Nervous System	31	29	1.06897	0.623234	1.83839	0.897279	2724.14
377830	Alcohol withdrawal delirium	Mental	31	29	1.06897	0.623234	1.83839	0.897279	2724.14
4046205	Discitis	Musculoskeletal System	31	29	1.06897	0.623234	1.83839	0.897279	2724.14
43531578	Chronic kidney disease due to type 2 diabetes mellitus	Genitourinary System	756	762	0.992126	0.895974	1.09859	0.897618	2725.17
4135751	Fracture of talus	Musculoskeletal System	32	30	1.06667	0.627708	1.81712	0.89894	2729.18
74052	Labyrinthitis	Auditory System	31	33	0.939394	0.556425	1.58225	0.89894	2729.18
377885	Disorder of eye movements	Visual System	127	124	1.02419	0.79334	1.32249	0.899543	2731.01
198984	Malignant tumor of cervix	Genitourinary System	33	31	1.06452	0.63201	1.79719	0.900524	2733.99
4218781	Cerebral hemisphere hemorrhage	Nervous System	34	32	1.0625	0.636153	1.77847	0.900524	2733.99
36684804	Bilateral cortical age-related cataract eyes	Visual System	32	32	1	0.593176	1.68584	0.900524	2733.99
4335977	Injury of cornea	Visual System	31	33	0.939394	0.556425	1.58225	0.900524	2733.99
4184626	Retraction of eyelid	Visual System	33	31	1.06452	0.63201	1.79719	0.900524	2733.99
43531048	Entrapment neuropathy of lower limb	Nervous System	32	32	1	0.593176	1.68584	0.900524	2733.99
192885	Tarsal tunnel syndrome	Nervous System	32	32	1	0.593176	1.68584	0.900524	2733.99
4048048	Tibial nerve compression	Nervous System	32	32	1	0.593176	1.68584	0.900524	2733.99
3656002	Cervical artery dissection	Cardiovascular System	33	31	1.06452	0.63201	1.79719	0.900524	2733.99
4054404	Neoplasm of skin of lip	Digestive System	130	127	1.02362	0.795352	1.31766	0.900716	2734.57
42536652	Diverticulitis of intestine	Digestive System	294	290	1.01379	0.859041	1.19648	0.901035	2735.54
45766940	Closed fracture of shoulder	Musculoskeletal System	131	128	1.02344	0.796009	1.3161	0.901098	2735.73
4138760	Exacerbation of intermittent asthma	Respiratory System	294	290	1.01379	0.859041	1.19648	0.901204	2736.05
79884	Galactorrhea not associated with childbirth	Genitourinary System	33	33	1	0.598228	1.6716	0.902035	2738.58
79884	Galactorrhea not associated with childbirth	Endocrine System	33	33	1	0.598228	1.6716	0.902035	2738.58
4028934	Gynecological endocrinology disorder	Genitourinary System	33	33	1	0.598228	1.6716	0.902035	2738.58
4028934	Gynecological endocrinology disorder	Endocrine System	33	33	1	0.598228	1.6716	0.902035	2738.58
25572	Disorder of salivary gland	Digestive System	295	299	0.986622	0.837174	1.16269	0.902035	2738.58
376564	Superficial injury of eye	Visual System	32	34	0.941176	0.562282	1.57195	0.902035	2738.58
436948	Benign neoplasm of choroid	Visual System	132	135	0.977778	0.763337	1.25224	0.902584	2740.24
4032351	Disorder of adrenal cortex	Endocrine System	136	133	1.02256	0.799197	1.30857	0.902945	2741.34
24609	Hypoglycemia	Endocrine System	303	307	0.986971	0.839326	1.16054	0.903163	2742
4013604	Closed fracture lumbar vertebra	Musculoskeletal System	138	135	1.02222	0.800428	1.3057	0.903302	2742.42
4000968	Biceps tendinitis	Musculoskeletal System	303	307	0.986971	0.839326	1.16054	0.903322	2742.48
40482683	Strain of muscle and/or tendon of forearm	Musculoskeletal System	33	35	0.942857	0.56791	1.56214	0.903479	2742.96
440979	Acquired hemolytic anemia	Red Blood Cell	35	33	1.06061	0.640146	1.76084	0.903479	2742.96
375801	Demyelinating disease of central nervous system	Nervous System	135	138	0.978261	0.765874	1.24933	0.903655	2743.5
4178774	Disorder of tendon of biceps	Musculoskeletal System	306	310	0.987097	0.840112	1.15975	0.903791	2743.91
4189293	Vascular disorder of lower extremity	Cardiovascular System	137	140	0.978571	0.76752	1.24745	0.90435	2745.61
375239	Degenerative brain disorder	Nervous System	36	34	1.05882	0.643998	1.74422	0.904861	2747.16
4134310	Sprain of lateral ligament of ankle joint	Musculoskeletal System	34	36	0.944444	0.573322	1.5528	0.904861	2747.16
80232	Closed fracture of calcaneus	Musculoskeletal System	36	34	1.05882	0.643998	1.74422	0.904861	2747.16
36684801	Cortical age-related cataract of right eye	Visual System	35	35	1	0.607764	1.64537	0.904861	2747.16
42536570	Dilatation of gastrointestinal tract	Digestive System	36	36	1	0.612272	1.63326	0.906186	2751.18
4296728	Polyneuritis	Nervous System	35	37	0.945946	0.578533	1.54388	0.906186	2751.18
136834	Closed intertrochanteric fracture	Musculoskeletal System	37	35	1.05714	0.647718	1.72851	0.906186	2751.18
4053589	Traumatic dislocation of joint of finger	Musculoskeletal System	37	35	1.05714	0.647718	1.72851	0.906186	2751.18
45765623	Disorder of Achilles tendon	Musculoskeletal System	325	329	0.987842	0.844834	1.15501	0.906615	2752.48
259865	Cyst of Bartholin's gland duct	Genitourinary System	36	38	0.947368	0.583554	1.53536	0.907456	2755.04
141667	Laxity of ligament	Musculoskeletal System	38	36	1.05556	0.651313	1.71364	0.907456	2755.04
40486130	Dilatation of descending aorta	Cardiovascular System	38	36	1.05556	0.651313	1.71364	0.907456	2755.04
80008	Breakage of joint prosthesis	Musculoskeletal System	38	36	1.05556	0.651313	1.71364	0.907456	2755.04
4134593	Chronic digestive system disorder	Digestive System	928	934	0.993576	0.906314	1.08923	0.907754	2755.94
4149321	Severe depression	Mental	39	37	1.05405	0.654791	1.69953	0.908677	2758.74
4095168	Malignant neoplasm, overlapping lesion of bladder	Genitourinary System	38	38	1	0.620816	1.61078	0.908677	2758.74
444367	Cholelithiasis without obstruction	Digestive System	151	154	0.980519	0.778149	1.23535	0.908826	2759.2
374142	Congenital anomaly of nervous system	Nervous System	39	39	1	0.62487	1.60033	0.90985	2762.3
435799	Adjustment disorder with disturbance of conduct	Mental	41	39	1.05128	0.661418	1.67339	0.90985	2762.3
4215217	Traumatic or non-traumatic rupture of tendon	Musculoskeletal System	41	39	1.05128	0.661418	1.67339	0.90985	2762.3
75721	Prosthetic joint mechanical failure	Musculoskeletal System	39	39	1	0.62487	1.60033	0.90985	2762.3
193242	Perforation of intestine	Digestive System	39	39	1	0.62487	1.60033	0.90985	2762.3
437993	Closed fracture of cervical spine	Musculoskeletal System	41	41	1	0.632586	1.58081	0.910979	2765.73
378547	Congenital anomaly of retina	Visual System	39	41	0.95122	0.597591	1.5119	0.910979	2765.73
313236	Cough variant asthma	Respiratory System	41	39	1.05128	0.661418	1.67339	0.910979	2765.73
4243784	Pancreatic insufficiency	Digestive System	39	41	0.95122	0.597591	1.5119	0.910979	2765.73
4243784	Pancreatic insufficiency	Endocrine System	39	41	0.95122	0.597591	1.5119	0.910979	2765.73
4177944	Panacinar emphysema	Respiratory System	39	41	0.95122	0.597591	1.5119	0.910979	2765.73
4141106	Thrombosis of arteries of the extremities	Cardiovascular System	39	41	0.95122	0.597591	1.5119	0.910979	2765.73
4208466	Thrombosis of blood vessel	Cardiovascular System	41	39	1.05128	0.661418	1.67339	0.910979	2765.73
261324	Pneumonia due to Streptococcus	Respiratory System	40	40	1	0.628792	1.59035	0.910979	2765.73
78771	Labyrinthine dysfunction	Auditory System	40	42	0.952381	0.601959	1.50471	0.912067	2769.04
4116238	Malignant tumor of digestive organ	Digestive System	41	41	1	0.632586	1.58081	0.912067	2769.04
4066613	Fracture of one rib	Musculoskeletal System	163	166	0.981928	0.786186	1.22626	0.9122	2769.44
40482507	Incipient senile cataract	Visual System	164	167	0.982036	0.786818	1.22555	0.912465	2770.24
4294416	Basal cell carcinoma of ear	Auditory System	41	43	0.953488	0.606186	1.4978	0.913116	2772.22
317309	Peripheral arterial occlusive disease	Cardiovascular System	42	42	1	0.636261	1.57168	0.913116	2772.22
4247822	Primary malignant neoplasm of central nervous system	Nervous System	43	41	1.04878	0.667647	1.64966	0.913116	2772.22
760879	Cyst of left ovary	Genitourinary System	43	41	1.04878	0.667647	1.64966	0.913116	2772.22
760879	Cyst of left ovary	Endocrine System	43	41	1.04878	0.667647	1.64966	0.913116	2772.22
381537	Organic anxiety disorder	Nervous System	169	172	0.982558	0.789891	1.22209	0.913753	2774.15
381537	Organic anxiety disorder	Mental	169	172	0.982558	0.789891	1.22209	0.913753	2774.15
762216	Calcific tendinitis of left shoulder	Musculoskeletal System	42	44	0.954545	0.610279	1.49115	0.914128	2775.29
42536507	Abscess of digestive system	Digestive System	42	44	0.954545	0.610279	1.49115	0.914128	2775.29
376683	Nonproliferative retinopathy due to diabetes mellitus	Visual System	43	43	1	0.639822	1.56293	0.914128	2775.29
4059452	Glomerular disease	Genitourinary System	43	43	1	0.639822	1.56293	0.914128	2775.29
4223947	Viral hepatitis, type A	Digestive System	43	43	1	0.639822	1.56293	0.914128	2775.29
196625	Viral hepatitis A without hepatic coma	Digestive System	43	43	1	0.639822	1.56293	0.914128	2775.29
4202064	Gastrointestinal perforation	Digestive System	42	44	0.954545	0.610279	1.49115	0.914128	2775.29
4018961	Interphalangeal sprain	Musculoskeletal System	42	44	0.954545	0.610279	1.49115	0.914128	2775.29
4001298	Osteomyelitis of vertebra	Musculoskeletal System	43	43	1	0.639822	1.56293	0.914128	2775.29
4328217	Mood disorder with depressive features due to general medical condition	Nervous System	42	44	0.954545	0.610279	1.49115	0.914128	2775.29
4328217	Mood disorder with depressive features due to general medical condition	Mental	42	44	0.954545	0.610279	1.49115	0.914128	2775.29
440238	Closed fracture of metatarsal bone	Musculoskeletal System	173	176	0.982955	0.792256	1.21943	0.914743	2777.16
200763	Chronic hepatitis	Digestive System	44	44	1	0.643276	1.55454	0.915106	2778.26
760191	Dysfunction of right eustachian tube	Auditory System	45	43	1.04651	0.673517	1.62802	0.915106	2778.26
46274126	Complete edentulism due to caries	Digestive System	45	43	1.04651	0.673517	1.62802	0.915106	2778.26
4135743	Fracture of distal end of ulna	Musculoskeletal System	43	45	0.955556	0.614245	1.48474	0.915106	2778.26
4247597	Intraocular hemorrhage	Visual System	394	398	0.98995	0.859035	1.14079	0.915106	2778.26
4153218	Primary hypogonadism	Genitourinary System	396	400	0.99	0.859391	1.14043	0.915319	2778.91
4153218	Primary hypogonadism	Endocrine System	396	400	0.99	0.859391	1.14043	0.915319	2778.91
36717313	Vitreous opacity of right eye	Visual System	46	44	1.04545	0.676328	1.61789	0.916051	2781.13
314965	Embolism and thrombosis of an arm or leg artery	Cardiovascular System	45	45	1	0.646627	1.54649	0.916051	2781.13
198401	Neoplasm of uncertain behavior of bladder	Genitourinary System	44	46	0.956522	0.61809	1.47857	0.916051	2781.13
312927	Acute cor pulmonale	Cardiovascular System	44	46	0.956522	0.61809	1.47857	0.916051	2781.13
4105866	Sprain of ligament of lower limb	Musculoskeletal System	409	405	1.00988	0.878072	1.16149	0.916154	2781.44
44784621	Hypertensive heart and chronic kidney disease	Cardiovascular System	184	181	1.01657	0.823466	1.25509	0.916626	2782.88
44784621	Hypertensive heart and chronic kidney disease	Genitourinary System	184	181	1.01657	0.823466	1.25509	0.916626	2782.88
440228	Closed fracture of lower end of humerus	Musculoskeletal System	46	46	1	0.649881	1.53874	0.916965	2783.91
4133194	Fracture of distal end of tibia	Musculoskeletal System	46	46	1	0.649881	1.53874	0.916965	2783.91
317895	Renovascular hypertension	Cardiovascular System	48	46	1.04348	0.681722	1.59886	0.91785	2786.59
4307356	Cor pulmonale	Cardiovascular System	48	46	1.04348	0.681722	1.59886	0.91785	2786.59
4347300	Disorder of epiphysis	Musculoskeletal System	190	187	1.01604	0.825893	1.25008	0.917959	2786.92
4030224	Congenital anomaly of aortic valve	Cardiovascular System	49	47	1.04255	0.684312	1.58992	0.918707	2789.2
321107	Congenital insufficiency of aortic valve	Cardiovascular System	49	47	1.04255	0.684312	1.58992	0.918707	2789.2
4303951	Endometrial disorder	Genitourinary System	47	49	0.959184	0.628963	1.46132	0.918707	2789.2
439907	Non-traumatic tendon rupture	Musculoskeletal System	49	49	1	0.659107	1.51721	0.918707	2789.2
4196141	Arthropathy due to type 2 diabetes mellitus	Musculoskeletal System	48	50	0.96	0.632383	1.45595	0.918707	2789.2
40483794	Degenerative joint disease of pelvis	Musculoskeletal System	1211	1205	1.00498	0.927176	1.08932	0.918943	2789.91
4211001	Chronic gastric ulcer with hemorrhage	Digestive System	49	49	1	0.659107	1.51721	0.919538	2791.72
4211001	Chronic gastric ulcer with hemorrhage	Cardiovascular System	49	49	1	0.659107	1.51721	0.919538	2791.72
77129	Closed fracture of pelvis	Musculoskeletal System	50	48	1.04167	0.686835	1.58132	0.919538	2791.72
4212540	Chronic liver disease	Digestive System	441	445	0.991011	0.866751	1.13306	0.919629	2791.99
378752	Corneal opacity	Visual System	50	50	1	0.662016	1.51054	0.920344	2794.17
135424	Foreign body in mouth	Digestive System	202	205	0.985366	0.807309	1.2026	0.92103	2796.25
436166	Mild hyperemesis gravidarum	Digestive System	50	52	0.961538	0.638945	1.44574	0.921127	2796.54
73571	Pathological fracture	Musculoskeletal System	203	206	0.985437	0.807772	1.20209	0.921223	2796.83
4120320	Keratoconjunctivitis sicca	Visual System	204	207	0.985507	0.808231	1.20158	0.921414	2797.41
760863	Bilateral conjunctivitis	Visual System	51	53	0.962264	0.642095	1.44086	0.921886	2798.85
4239471	Postpartum depression	Mental	52	52	1	0.667609	1.49788	0.921886	2798.85
37116538	Injury of quadriceps muscle	Musculoskeletal System	53	51	1.03922	0.694028	1.5574	0.921886	2798.85
44782744	Acute deep venous thrombosis of tibial vein	Cardiovascular System	52	52	1	0.667609	1.49788	0.921886	2798.85
36716700	Perforation and abscess of large intestine co-occurrent and due to diverticulitis	Digestive System	54	54	1	0.672921	1.48606	0.923342	2803.27
4319441	Acute gastric ulcer	Digestive System	53	55	0.963636	0.648152	1.43156	0.923342	2803.27
37118653	Diverticulitis of large intestine with complication	Digestive System	54	54	1	0.672921	1.48606	0.923342	2803.27
37016128	Perforation of intestine due to diverticulitis of gastrointestinal tract	Digestive System	54	54	1	0.672921	1.48606	0.923342	2803.27
37117121	Hyperopia of left eye	Visual System	53	55	0.963636	0.648152	1.43156	0.923342	2803.27
192953	Intestinal adhesions with obstruction	Digestive System	53	55	0.963636	0.648152	1.43156	0.923342	2803.27
77340	Genitourinary tract infection in pregnancy	Genitourinary System	56	54	1.03704	0.700712	1.53594	0.92404	2805.38
31057	Disorder of pharynx	Digestive System	224	221	1.01357	0.837909	1.22615	0.924466	2806.68
31057	Disorder of pharynx	Respiratory System	224	221	1.01357	0.837909	1.22615	0.924466	2806.68
256622	Pulmonary disease due to Mycobacteria	Respiratory System	56	56	1	0.677975	1.47498	0.924719	2807.45
4038530	Strain of Achilles tendon	Musculoskeletal System	55	57	0.964912	0.653908	1.4228	0.924719	2807.45
36713109	Osteoarthritis of left hip joint	Musculoskeletal System	56	56	1	0.677975	1.47498	0.924719	2807.45
440392	Retinal vascular occlusion	Cardiovascular System	56	56	1	0.677975	1.47498	0.924719	2807.45
440392	Retinal vascular occlusion	Visual System	56	56	1	0.677975	1.47498	0.924719	2807.45
443582	Arthropathy of joint of hand	Musculoskeletal System	226	229	0.9869	0.817566	1.19123	0.925299	2809.21
4111709	Non-traumatic subdural hemorrhage	Nervous System	56	58	0.965517	0.65668	1.41861	0.92538	2809.45
45763562	Abscess of intestine co-occurrent and due to diverticular disease	Digestive System	56	58	0.965517	0.65668	1.41861	0.92538	2809.45
37109291	Hyperopia of right eye	Visual System	59	57	1.03509	0.706946	1.51656	0.926025	2811.41
4116323	Tear of medial meniscus of knee	Musculoskeletal System	61	59	1.0339	0.710877	1.50464	0.926025	2811.41
36715574	Hypoparathyroidism following procedure	Endocrine System	58	58	1	0.682793	1.46457	0.926025	2811.41
4297304	Closed fracture of distal phalanx of finger	Musculoskeletal System	58	58	1	0.682793	1.46457	0.926025	2811.41
4159875	Disorder of skin of vulva	Genitourinary System	58	60	0.966667	0.662029	1.41057	0.926652	2813.32
40481896	Hypertensive urgency	Cardiovascular System	238	241	0.987552	0.822117	1.18621	0.927189	2814.95
312902	Benign intracranial hypertension	Nervous System	59	61	0.967213	0.66461	1.40671	0.927264	2815.17
4030041	Thyroid nodule	Endocrine System	61	59	1.0339	0.710877	1.50464	0.927264	2815.17
372328	Otitis media	Auditory System	544	548	0.992701	0.880032	1.11978	0.927664	2816.39
4339489	Tinnitus of vascular origin	Auditory System	60	62	0.967742	0.667132	1.40296	0.927861	2816.99
4094822	Foreign body in respiratory tract	Respiratory System	63	61	1.03279	0.714642	1.49344	0.928444	2818.76
432285	Recurrent major depressive episodes	Mental	248	251	0.988048	0.825659	1.18232	0.928659	2819.41
4187244	Ankylosis of spine	Musculoskeletal System	62	64	0.96875	0.672007	1.39574	0.929013	2820.48
4132083	Traumatic brain injury with brief loss of consciousness	Nervous System	63	63	1	0.693915	1.4411	0.929013	2820.48
4111998	Esophageal varices associated with another disorder	Digestive System	63	65	0.969231	0.674365	1.39226	0.929568	2822.17
4111998	Esophageal varices associated with another disorder	Cardiovascular System	63	65	0.969231	0.674365	1.39226	0.929568	2822.17
443577	Asymmetrical sensorineural hearing loss	Auditory System	65	63	1.03175	0.718255	1.48288	0.929568	2822.17
375552	Pterygium	Visual System	64	64	1	0.695996	1.43679	0.929568	2822.17
377574	Presbycusis	Auditory System	64	64	1	0.695996	1.43679	0.929568	2822.17
256440	Disorder of nasal sinus	Respiratory System	258	261	0.988506	0.828999	1.17865	0.930043	2823.61
4082011	Malignant tumor of external ear	Auditory System	66	64	1.03125	0.720007	1.47782	0.930111	2823.82
432895	Cortical senile cataract	Visual System	260	263	0.988593	0.829644	1.17794	0.930311	2824.42
80951	Candidiasis of urogenital site	Genitourinary System	592	588	1.0068	0.896702	1.13044	0.930407	2824.71
4313767	Chronic peripheral venous hypertension	Cardiovascular System	67	67	1	0.701986	1.42453	0.930641	2825.43
36717267	Ectasia of thoracic aorta	Cardiovascular System	264	267	0.988764	0.830913	1.17655	0.930706	2825.62
444115	Disorder of bursa	Musculoskeletal System	266	263	1.01141	0.849693	1.20395	0.930706	2825.62
444457	Benign neoplasm of rectum	Digestive System	267	270	0.988889	0.831846	1.17553	0.931095	2826.8
201061	Diaphragmatic hernia	Musculoskeletal System	1087	1092	0.995421	0.9144	1.08362	0.931681	2828.58
201061	Diaphragmatic hernia	Respiratory System	1087	1092	0.995421	0.9144	1.08362	0.931681	2828.58
376425	Chronic non-suppurative otitis media	Auditory System	68	70	0.971429	0.685428	1.37612	0.932161	2830.04
45770892	Primary malignant neoplasm of uterus	Genitourinary System	71	69	1.02899	0.728271	1.45453	0.932647	2831.52
4197477	Localized, primary osteoarthritis of elbow	Musculoskeletal System	72	72	1	0.711199	1.40608	0.933586	2834.37
436676	Posttraumatic stress disorder	Mental	671	675	0.994074	0.892003	1.10782	0.934781	2837.99
140362	Hypoparathyroidism	Endocrine System	75	75	1	0.716318	1.39603	0.934925	2838.43
4112182	Anal skin tag	Digestive System	683	679	1.00589	0.903198	1.12027	0.935164	2839.16
197006	Residual hemorrhoidal skin tags	Digestive System	683	679	1.00589	0.903198	1.12027	0.935164	2839.16
4237912	Aneurysm of artery, other than aorta	Cardiovascular System	77	75	1.02667	0.737228	1.43029	0.935354	2839.73
4341654	Vascular disorder of liver	Digestive System	78	78	1	0.721165	1.38665	0.936186	2842.26
4341654	Vascular disorder of liver	Cardiovascular System	78	78	1	0.721165	1.38665	0.936186	2842.26
380097	Macular edema due to diabetes mellitus	Visual System	80	82	0.97561	0.707924	1.34406	0.937377	2845.88
81931	Psoriasis with arthropathy	Musculoskeletal System	81	81	1	0.725763	1.37786	0.937377	2845.88
436079	Drug-induced mood disorder	Mental	85	83	1.0241	0.747825	1.40287	0.938503	2849.29
4290333	Macular retinal edema	Visual System	84	86	0.976744	0.714404	1.33501	0.938865	2850.39
4146239	Pruritus of genital organs	Genitourinary System	86	84	1.02381	0.749056	1.39977	0.938865	2850.39
36713574	Acquired absence of uterus	Genitourinary System	86	86	1	0.732928	1.36439	0.939221	2851.47
4144942	Lateral cutaneous nerve of thigh lesion	Nervous System	85	87	0.977011	0.715957	1.33286	0.939221	2851.47
195259	Meralgia paresthetica	Nervous System	85	87	0.977011	0.715957	1.33286	0.939221	2851.47
4028057	Deep venous thrombosis of upper extremity	Cardiovascular System	87	87	1	0.734293	1.36185	0.93957	2852.54
4297400	Mild cognitive disorder	Nervous System	87	87	1	0.734293	1.36185	0.93957	2852.54
35624743	Bipolar disorder, most recent episode depression	Mental	87	89	0.977528	0.718988	1.32866	0.939914	2853.58
261889	Simple chronic bronchitis	Respiratory System	91	89	1.02247	0.754937	1.38519	0.940584	2855.61
40480429	Hemiplegia of nondominant side	Nervous System	93	93	1	0.742048	1.34762	0.941549	2858.54
40434290	Root caries	Digestive System	93	93	1	0.742048	1.34762	0.941549	2858.54
45763759	Chalazion of lower eyelid	Visual System	93	93	1	0.742048	1.34762	0.941549	2858.54
4069935	Idiopathic scoliosis	Musculoskeletal System	95	93	1.02151	0.759339	1.37453	0.94186	2859.49
4080146	Autonomic neuropathy	Nervous System	95	95	1	0.744482	1.34322	0.942166	2860.42
379801	Trigeminal neuralgia	Nervous System	96	96	1	0.745672	1.34107	0.942468	2861.33
25844	Ulcer of esophagus	Digestive System	97	97	1	0.746845	1.33897	0.942764	2862.23
4000982	Cyst of bursa	Musculoskeletal System	100	98	1.02041	0.764504	1.36227	0.943345	2863.99
4260546	Ulcerative stomatitis	Digestive System	99	101	0.980198	0.735319	1.30634	0.943628	2864.85
318772	Disorder of pericardium	Cardiovascular System	104	106	0.981132	0.741323	1.29826	0.944984	2868.97
45763814	Cyst of lower eyelid	Visual System	106	104	1.01923	0.770261	1.34894	0.944984	2868.97
197938	Uterine inertia	Genitourinary System	106	106	1	0.7567	1.32153	0.945244	2869.76
4110192	Cerebral infarction due to thrombosis of cerebral arteries	Nervous System	106	108	0.981481	0.743612	1.2952	0.945244	2869.76
4267297	Acute cholangitis	Digestive System	106	108	0.981481	0.743612	1.2952	0.9455	2870.54
4149904	Attention deficit hyperactivity disorder, combined type	Mental	109	107	1.01869	0.772977	1.34276	0.945753	2871.31
434073	Acquired absence of teeth	Digestive System	111	109	1.01835	0.774733	1.33881	0.946247	2872.81
198809	Acute cholecystitis	Digestive System	109	111	0.981982	0.746933	1.29077	0.946247	2872.81
4118792	Elbow fracture - closed	Musculoskeletal System	110	112	0.982143	0.748011	1.28933	0.94649	2873.54
4226121	Retinopathy due to type 2 diabetes mellitus	Visual System	111	113	0.982301	0.749076	1.28792	0.946729	2874.27
43530727	Spontaneous cerebral hemorrhage	Nervous System	116	118	0.983051	0.754201	1.28114	0.947654	2877.08
4301383	Frontal sinusitis	Respiratory System	469	466	1.00644	0.883448	1.14657	0.94785	2877.67
80189	Displacement of lumbar intervertebral disc without myelopathy	Musculoskeletal System	119	117	1.01709	0.781348	1.32417	0.948099	2878.43
373764	Toxic encephalopathy	Nervous System	118	118	1	0.768165	1.3018	0.948099	2878.43
36717493	Colitis caused by bacterium	Digestive System	121	123	0.98374	0.759022	1.2748	0.948956	2881.03
4307981	Clostridium difficile colitis	Digestive System	121	123	0.98374	0.759022	1.2748	0.948956	2881.03
381580	Conjunctival degeneration	Visual System	122	124	0.983871	0.759953	1.27359	0.949163	2881.66
4148121	Tonsil and/or adenoid hypertrophy	Lymphatic System	124	126	0.984127	0.761781	1.2712	0.949571	2882.9
4148121	Tonsil and/or adenoid hypertrophy	Digestive System	124	126	0.984127	0.761781	1.2712	0.949571	2882.9
4148121	Tonsil and/or adenoid hypertrophy	Respiratory System	124	126	0.984127	0.761781	1.2712	0.949571	2882.9
375671	Concussion with loss of consciousness	Nervous System	128	126	1.01587	0.788105	1.30964	0.949969	2884.11
4311499	Primary malignant neoplasm of respiratory tract	Respiratory System	133	131	1.01527	0.791586	1.30231	0.950925	2887.01
441589	Endocarditis	Cardiovascular System	135	137	0.985401	0.771135	1.25906	0.951651	2889.21
312940	Acute-on-chronic respiratory failure	Respiratory System	138	140	0.985714	0.773499	1.25601	0.952175	2890.8
439407	Disorder of nasal cavity	Respiratory System	1258	1262	0.99683	0.921218	1.07865	0.952346	2891.32
44782718	Acute combined systolic and diastolic heart failure	Cardiovascular System	141	141	1	0.786154	1.27202	0.952515	2891.83
43530714	Sensory disorder of smell and/or taste	Nervous System	143	145	0.986207	0.77728	1.25116	0.953011	2893.34
4311114	Sensory disorder	Nervous System	144	144	1	0.788196	1.26872	0.953011	2893.34
437064	Chondrocalcinosis	Musculoskeletal System	149	149	1	0.791471	1.26347	0.953806	2895.75
42535528	Blepharitis of right eyelid	Visual System	148	150	0.986667	0.780876	1.24657	0.953806	2895.75
321887	Disorder of artery	Cardiovascular System	600	597	1.00503	0.895868	1.12749	0.953825	2895.81
257315	Bacterial pneumonia	Respiratory System	153	151	1.01325	0.803903	1.27722	0.954263	2897.14
4149353	Attention deficit hyperactivity disorder, predominantly inattentive type	Mental	155	155	1	0.795202	1.25754	0.954708	2898.49
37110290	Disease of circulatory system complicating pregnancy childbirth and puerperium	Cardiovascular System	164	164	1	0.800432	1.24933	0.955832	2901.91
4067313	Cervical disc disorder with radiculopathy	Musculoskeletal System	175	175	1	0.806299	1.24024	0.957372	2906.58
42537304	Hydronephrosis co-occurrent and due to calculus of kidney and ureter	Genitourinary System	185	185	1	0.811196	1.23275	0.958539	2910.12
198572	Cervical intraepithelial neoplasia	Genitourinary System	190	190	1	0.813506	1.22925	0.958979	2911.46
30133	Acute laryngitis	Respiratory System	190	192	0.989583	0.805454	1.21574	0.959194	2912.11
4177862	Chronic hypoxemic respiratory failure	Respiratory System	202	200	1.01	0.8265	1.23431	0.960022	2914.63
4182110	Rheumatic heart valve regurgitation	Cardiovascular System	200	200	1	0.817877	1.22268	0.960122	2914.93
133810	Hyperparathyroidism due to renal insufficiency	Endocrine System	203	203	1	0.819129	1.22081	0.960222	2915.23
4175133	Male hypogonadism	Genitourinary System	210	208	1.00962	0.829471	1.22894	0.96099	2917.56
4175133	Male hypogonadism	Endocrine System	210	208	1.00962	0.829471	1.22894	0.96099	2917.56
138388	Secondary hyperparathyroidism	Endocrine System	218	218	1	0.825011	1.2121	0.961627	2919.5
4092936	Ischemic myocardial dysfunction	Cardiovascular System	219	221	0.99095	0.81826	1.20003	0.961715	2919.77
4110961	Generalized ischemic myocardial dysfunction	Cardiovascular System	219	221	0.99095	0.81826	1.20003	0.961715	2919.77
40443308	Polycystic ovary syndrome	Genitourinary System	226	226	1	0.827918	1.20785	0.962485	2922.1
40443308	Polycystic ovary syndrome	Endocrine System	226	226	1	0.827918	1.20785	0.962485	2922.1
24969	Laryngitis	Respiratory System	227	229	0.991266	0.821367	1.19626	0.962649	2922.6
4272340	Costal chondritis	Musculoskeletal System	230	230	1	0.829317	1.20581	0.962812	2923.1
319034	Hypertensive heart disease without congestive heart failure	Cardiovascular System	234	234	1	0.830682	1.20383	0.963131	2924.07
201916	Ureteric stone	Genitourinary System	247	247	1	0.834897	1.19775	0.964041	2926.83
4001716	Disorder of small intestine	Digestive System	250	252	0.992063	0.829479	1.18648	0.964329	2927.7
443612	Chronic kidney disease stage 4	Genitourinary System	267	267	1	0.840796	1.18935	0.965353	2930.81
75091	Closed fracture of carpal bone	Musculoskeletal System	270	268	1.00746	0.847641	1.19745	0.965611	2931.6
4209843	Disorder of thoracic aorta	Cardiovascular System	284	286	0.993007	0.839664	1.17432	0.966531	2934.39
201257	Disorder of endocrine ovary	Genitourinary System	297	295	1.00678	0.854069	1.18682	0.967216	2936.47
201257	Disorder of endocrine ovary	Endocrine System	297	295	1.00678	0.854069	1.18682	0.967216	2936.47
135360	Syncope	Cardiovascular System	305	303	1.0066	0.855818	1.18398	0.967543	2937.46
4029498	Seizure disorder	Nervous System	325	325	1	0.854832	1.16982	0.968712	2941.01
380378	Epilepsy	Nervous System	341	341	1	0.858083	1.16539	0.969455	2943.27
4267417	Hepatic fibrosis	Digestive System	346	346	1	0.859055	1.16407	0.969676	2943.94
4270024	Acute non-ST segment elevation myocardial infarction	Cardiovascular System	362	364	0.994505	0.857467	1.15343	0.970354	2945.99
4301471	Disorder of the lower urinary tract	Genitourinary System	405	403	1.00496	0.873335	1.15644	0.971936	2950.8
443733	Disorder of eye due to type 2 diabetes mellitus	Visual System	423	425	0.995294	0.867876	1.14141	0.972606	2952.83
43531045	Lesion of nerve root and/or plexus	Nervous System	449	451	0.995565	0.871666	1.13706	0.973409	2955.27
4323193	Disorder of wrist joint	Musculoskeletal System	480	480	1	0.879317	1.13725	0.974253	2957.83
4084966	Candida infection of genital region	Genitourinary System	598	600	0.996667	0.888454	1.11805	0.976951	2966.02
4068482	Prolapsed lumbar intervertebral disc	Musculoskeletal System	631	631	1	0.894101	1.11844	0.977525	2967.77
4103703	Melena	Digestive System	744	742	1.0027	0.904525	1.11153	0.979276	2973.08
192353	Disorder of gallbladder	Digestive System	948	950	0.997895	0.911063	1.093	0.981678	2980.37
75865	Disorder of the urinary system	Genitourinary System	2659	2657	1.00075	0.948012	1.05643	0.989051	3002.76
30441	Sialolithiasis	Digestive System	29	30	0.966667	0.55985	1.66679	1	3036
196360	Primary malignant neoplasm of bladder	Genitourinary System	69	70	0.985714	0.696522	1.39466	1	3036
42536525	Allergic disorder of respiratory tract	Respiratory System	23	22	1.04545	0.557003	1.96706	1	3036
434764	Fracture of face bones	Musculoskeletal System	28	27	1.03704	0.589081	1.82856	1	3036
318712	Peripheral circulatory disorder due to type 1 diabetes mellitus	Cardiovascular System	21	20	1.05	0.541645	2.04156	1	3036
4214520	Intestinal infectious disease due to Gram-negative bacteria	Digestive System	23	22	1.04545	0.557003	1.96706	1	3036
762396	Acute conjunctivitis of bilateral eyes	Visual System	40	41	0.97561	0.61508	1.54637	1	3036
4285717	SLE glomerulonephritis syndrome	Genitourinary System	37	38	0.973684	0.602174	1.57308	1	3036
37016279	Glomerular disease due to systemic lupus erythematosus	Genitourinary System	37	38	0.973684	0.602174	1.57308	1	3036
4210876	Viral keratitis	Visual System	33	34	0.970588	0.58267	1.61506	1	3036
26638	Primary malignant neoplasm of esophagus	Digestive System	23	22	1.04545	0.557003	1.96706	1	3036
197332	Incomplete uterovaginal prolapse	Genitourinary System	59	58	1.01724	0.695859	1.48754	1	3036
4109883	Esophageal varices without bleeding, associated with another disorder	Digestive System	68	69	0.985507	0.694541	1.39804	1	3036
4109883	Esophageal varices without bleeding, associated with another disorder	Cardiovascular System	68	69	0.985507	0.694541	1.39804	1	3036
37016767	Autonomic neuropathy due to type 1 diabetes mellitus	Nervous System	28	27	1.03704	0.589081	1.82856	1	3036
4203836	Thrombosis of subclavian vein	Cardiovascular System	29	30	0.966667	0.55985	1.66679	1	3036
4154630	Malignant neoplasm of genitourinary organ	Genitourinary System	23	22	1.04545	0.557003	1.96706	1	3036
4184256	Cervical kyphosis	Musculoskeletal System	43	44	0.977273	0.62677	1.52285	1	3036
46270384	Nephropathy co-occurrent and due to systemic lupus erythematosus	Genitourinary System	37	38	0.973684	0.602174	1.57308	1	3036
4247802	Muscular dystrophy	Musculoskeletal System	66	65	1.01538	0.709877	1.45275	1	3036
44782470	Migraine with persistent visual aura	Cardiovascular System	23	22	1.04545	0.557003	1.96706	1	3036
44782470	Migraine with persistent visual aura	Nervous System	23	22	1.04545	0.557003	1.96706	1	3036
4128220	Renal disorders in systemic disease	Genitourinary System	37	38	0.973684	0.602174	1.57308	1	3036
4191001	Angle-closure glaucoma	Visual System	33	34	0.970588	0.58267	1.61506	1	3036
440432	Accretion on teeth	Digestive System	201	200	1.005	0.822188	1.22849	1	3036
4012483	Congenital valvular insufficiency	Cardiovascular System	51	52	0.980769	0.653272	1.47181	1	3036
761506	Arthropathy of right shoulder	Musculoskeletal System	49	48	1.02083	0.67147	1.55272	1	3036
438887	Closed fracture of shaft of femur	Musculoskeletal System	26	27	0.962963	0.539927	1.71447	1	3036
4152961	Laceration of eye region	Visual System	94	93	1.01075	0.750693	1.36107	1	3036
79116	Disorder of tendon of shoulder region	Musculoskeletal System	115	114	1.00877	0.771735	1.31872	1	3036
4024993	Drug-induced gastrointestinal disturbance	Digestive System	194	195	0.994872	0.811319	1.21992	1	3036
380403	External hordeolum	Visual System	232	233	0.995708	0.826603	1.19939	1	3036
432923	Subarachnoid hemorrhage	Nervous System	77	76	1.01316	0.728295	1.40971	1	3036
434123	Primary localized osteoarthrosis of pelvic region	Musculoskeletal System	116	115	1.0087	0.772603	1.31704	1	3036
4002140	Lumbar spine ankylosis	Musculoskeletal System	57	58	0.982759	0.669733	1.4416	1	3036
36683296	Polycystic ovary	Genitourinary System	190	191	0.994764	0.80946	1.22245	1	3036
36683296	Polycystic ovary	Endocrine System	190	191	0.994764	0.80946	1.22245	1	3036
4208223	Disorder of macula of retina	Visual System	226	227	0.995595	0.824438	1.20226	1	3036
4103295	Ventricular tachycardia	Cardiovascular System	285	286	0.996503	0.842753	1.17829	1	3036
23986	Disorder of pituitary gland	Nervous System	130	129	1.00775	0.783772	1.29582	1	3036
23986	Disorder of pituitary gland	Endocrine System	130	129	1.00775	0.783772	1.29582	1	3036
4191245	Apical periodontitis	Digestive System	69	68	1.01471	0.715289	1.4398	1	3036
317302	Sinus node dysfunction	Cardiovascular System	147	148	0.993243	0.785144	1.25644	1	3036
432417	Acquired hallux malleus	Musculoskeletal System	48	47	1.02128	0.668672	1.56061	1	3036
4035449	Vitreo-retinal adhesion	Visual System	52	53	0.981132	0.656192	1.46637	1	3036
138455	Stomatitis	Digestive System	171	170	1.00588	0.808707	1.25118	1	3036
4237824	Gastric varices	Digestive System	33	32	1.03125	0.61465	1.73217	1	3036
4237824	Gastric varices	Cardiovascular System	33	32	1.03125	0.61465	1.73217	1	3036
42536845	Injury of Achilles tendon	Musculoskeletal System	56	57	0.982456	0.667156	1.44625	1	3036
40491455	Abnormality of abdominal aorta	Cardiovascular System	44	45	0.977778	0.630429	1.51562	1	3036
40481975	Spondylolysis of cervical spine	Musculoskeletal System	21	20	1.05	0.541645	2.04156	1	3036
73045	Sprain of hand	Musculoskeletal System	112	113	0.99115	0.756334	1.29876	1	3036
194286	Malignant neoplasm of corpus uteri, excluding isthmus	Genitourinary System	24	23	1.04348	0.564076	1.93464	1	3036
434374	Anisocoria	Visual System	33	32	1.03125	0.61465	1.73217	1	3036
44783617	Precapillary pulmonary hypertension	Cardiovascular System	89	90	0.988889	0.729362	1.34058	1	3036
761507	Arthropathy of left hip joint	Musculoskeletal System	37	36	1.02778	0.631782	1.67346	1	3036
4130518	Neoplasm of liver	Digestive System	40	39	1.02564	0.643136	1.63687	1	3036
373432	Benign neoplasm of nervous system	Nervous System	87	88	0.988636	0.726559	1.34506	1	3036
46273239	Idiopathic scoliosis of lumbar spine	Musculoskeletal System	69	70	0.985714	0.696522	1.39466	1	3036
380055	Primary malignant neoplasm of brain	Nervous System	36	35	1.02857	0.62773	1.68695	1	3036
4242962	Benign neoplasm of small intestine	Digestive System	25	26	0.961538	0.532633	1.73256	1	3036
25518	Sickle cell trait	Red Blood Cell	45	46	0.978261	0.633979	1.50866	1	3036
25518	Sickle cell trait	Hereditary By System	45	46	0.978261	0.633979	1.50866	1	3036
73673	Disorder of prosthetic joint	Musculoskeletal System	39	40	0.975	0.610923	1.55488	1	3036
77631	Localized, secondary osteoarthritis of the shoulder region	Musculoskeletal System	41	40	1.025	0.646678	1.62581	1	3036
439524	Achilles bursitis	Musculoskeletal System	47	46	1.02174	0.665796	1.56881	1	3036
4047524	Heterozygous hemoglobinopathy	Red Blood Cell	45	46	0.978261	0.633979	1.50866	1	3036
4047524	Heterozygous hemoglobinopathy	Hereditary By System	45	46	0.978261	0.633979	1.50866	1	3036
75941	Closed fracture of one rib	Musculoskeletal System	142	141	1.00709	0.792096	1.28051	1	3036
201612	Alcoholic liver damage	Digestive System	114	113	1.00885	0.770856	1.32043	1	3036
4029582	Hyperandrogenization syndrome	Genitourinary System	227	226	1.00442	0.831767	1.21295	1	3036
4029582	Hyperandrogenization syndrome	Endocrine System	227	226	1.00442	0.831767	1.21295	1	3036
762415	Bilateral vitreous detachment	Visual System	56	57	0.982456	0.667156	1.44625	1	3036
4189343	Aortic valve stenosis	Cardiovascular System	57	58	0.982759	0.669733	1.4416	1	3036
4059258	Injury of muscle(s) and tendon(s) of peroneal muscle group at lower leg level	Musculoskeletal System	51	52	0.980769	0.653272	1.47181	1	3036
437082	Ankylosing spondylitis	Musculoskeletal System	49	48	1.02083	0.67147	1.55272	1	3036
4207899	Deep venous thrombosis of tibial vein	Cardiovascular System	51	52	0.980769	0.653272	1.47181	1	3036
28457	Hypertrophy of tonsils	Lymphatic System	101	102	0.990196	0.744511	1.31682	1	3036
28457	Hypertrophy of tonsils	Digestive System	101	102	0.990196	0.744511	1.31682	1	3036
28457	Hypertrophy of tonsils	Respiratory System	101	102	0.990196	0.744511	1.31682	1	3036
4103495	Aneurysm of artery of trunk	Cardiovascular System	92	91	1.01099	0.748355	1.36597	1	3036
136960	Vascular myelopathy	Nervous System	32	33	0.969697	0.577311	1.62694	1	3036
442615	Carotid artery stenosis	Cardiovascular System	25	24	1.04167	0.570791	1.90489	1	3036
4054510	Disorder of oropharynx	Digestive System	324	325	0.996923	0.852092	1.16636	1	3036
4054510	Disorder of oropharynx	Respiratory System	324	325	0.996923	0.852092	1.16636	1	3036
376981	Amblyopia	Visual System	86	85	1.01176	0.740904	1.38186	1	3036
4176800	Degenerative disorder of bone	Musculoskeletal System	183	184	0.994565	0.806068	1.2271	1	3036
4308394	Infection and inflammatory reaction due to prosthetic device, implant and graft in urinary system	Genitourinary System	55	56	0.982143	0.664517	1.45105	1	3036
261325	Pulmonary emphysema	Respiratory System	505	504	1.00198	0.883898	1.13585	1	3036
195596	Chronic pancreatitis	Digestive System	89	90	0.988889	0.729362	1.34058	1	3036
195596	Chronic pancreatitis	Endocrine System	89	90	0.988889	0.729362	1.34058	1	3036
433856	Fracture of neck of femur	Musculoskeletal System	94	95	0.989474	0.736002	1.33008	1	3036
194993	Intestinal malabsorption	Digestive System	194	195	0.994872	0.811319	1.21992	1	3036
4025677	Single episode of major depression in full remission	Mental	168	169	0.994083	0.798131	1.2381	1	3036
316501	Vascular disease of the skin	Cardiovascular System	438	439	0.997722	0.87202	1.14154	1	3036
319041	Orthostatic hypotension	Cardiovascular System	436	437	0.997712	0.871737	1.14188	1	3036
4091559	Facial palsy	Nervous System	113	112	1.00893	0.769966	1.32217	1	3036
200680	Neoplasm of bladder	Genitourinary System	64	65	0.984615	0.686197	1.41243	1	3036
438452	Phlebitis of superficial veins of lower extremity	Cardiovascular System	48	49	0.979592	0.644029	1.48927	1	3036
4187096	Fracture of lower limb	Musculoskeletal System	57	56	1.01786	0.691441	1.4989	1	3036
4274575	Idiopathic generalized epilepsy	Nervous System	51	52	0.980769	0.653272	1.47181	1	3036
4129881	Neoplasm of appendix	Digestive System	22	21	1.04762	0.549539	2.00254	1	3036
42873123	Hemorrhage of intracranial meningeal space	Nervous System	31	32	0.96875	0.571732	1.63949	1	3036
199064	Chronic vascular insufficiency of intestine	Digestive System	28	29	0.965517	0.55351	1.6817	1	3036
199064	Chronic vascular insufficiency of intestine	Cardiovascular System	28	29	0.965517	0.55351	1.6817	1	3036
320425	Heart block	Cardiovascular System	114	113	1.00885	0.770856	1.32043	1	3036
4128369	Renal transplant rejection	Genitourinary System	31	30	1.03333	0.605054	1.76704	1	3036
136203	Contracture of palmar fascia	Musculoskeletal System	29	30	0.966667	0.55985	1.66679	1	3036
37109940	Bipolar type I disorder currently in full remission	Mental	31	32	0.96875	0.571732	1.63949	1	3036
36713102	Osteoarthritis of joint of right hand	Musculoskeletal System	39	38	1.02632	0.639477	1.64847	1	3036
443454	Cerebral infarction	Nervous System	544	545	0.998165	0.884733	1.12614	1	3036
4147466	Panic disorder with agoraphobia	Mental	36	37	0.972973	0.597564	1.58283	1	3036
4134442	Fallopian tube disorder	Genitourinary System	45	46	0.978261	0.633979	1.50866	1	3036
4179911	Axillary vein thrombosis	Cardiovascular System	32	31	1.03226	0.609948	1.74907	1	3036
46269890	Intestinal obstruction due to Crohn's disease	Digestive System	38	37	1.02703	0.635695	1.66065	1	3036
761402	Disorder of tendon of left shoulder	Musculoskeletal System	46	47	0.978723	0.637426	1.50196	1	3036
437498	Primary malignant neoplasm of tongue	Digestive System	21	20	1.05	0.541645	2.04156	1	3036
439780	Autistic disorder	Mental	26	27	0.962963	0.539927	1.71447	1	3036
4176010	Closed fracture of bone of knee joint	Musculoskeletal System	67	66	1.01515	0.711717	1.44832	1	3036
378439	Fourth nerve palsy	Nervous System	22	23	0.956522	0.508372	1.79532	1	3036
378439	Fourth nerve palsy	Visual System	22	23	0.956522	0.508372	1.79532	1	3036
36716891	Axial spondyloarthritis	Musculoskeletal System	49	50	0.98	0.647194	1.48325	1	3036
4131748	Neoplasm of kidney	Genitourinary System	41	40	1.025	0.646678	1.62581	1	3036
4083695	Osteoarthritis of elbow	Musculoskeletal System	71	72	0.986111	0.700369	1.38813	1	3036
4104196	Familial dysautonomia	Hereditary By System	50	51	0.980392	0.650274	1.47744	1	3036
4104196	Familial dysautonomia	Nervous System	50	51	0.980392	0.650274	1.47744	1	3036
4341635	Radiation proctitis	Digestive System	24	23	1.04348	0.564076	1.93464	1	3036
4103650	Disorder of Bartholin's gland	Genitourinary System	38	39	0.974359	0.606624	1.56378	1	3036
439382	Disorder of hypothalamus	Nervous System	94	95	0.989474	0.736002	1.33008	1	3036
36715562	Infection of vertebra	Musculoskeletal System	43	44	0.977273	0.62677	1.52285	1	3036
4148257	Chronic gastrointestinal tract vascular insufficiency	Digestive System	28	29	0.965517	0.55351	1.6817	1	3036
4148257	Chronic gastrointestinal tract vascular insufficiency	Cardiovascular System	28	29	0.965517	0.55351	1.6817	1	3036
379832	Mixed conductive AND sensorineural hearing loss	Auditory System	147	146	1.00685	0.795282	1.27476	1	3036
765692	Disorder of right eye	Visual System	111	112	0.991071	0.755328	1.30028	1	3036
138713	Disorder of parathyroid gland	Endocrine System	274	273	1.00366	0.845671	1.19119	1	3036
4278217	Arterial thrombosis	Cardiovascular System	72	71	1.01408	0.720394	1.42782	1	3036
201345	Bladder fistula	Genitourinary System	20	21	0.952381	0.489822	1.84623	1	3036
40479589	Takotsubo cardiomyopathy	Cardiovascular System	26	25	1.04	0.57718	1.87747	1	3036
4066289	Ventricular premature beats	Cardiovascular System	29	30	0.966667	0.55985	1.66679	1	3036
4214409	Hereditary red blood cell disorder	Red Blood Cell	28	29	0.965517	0.55351	1.6817	1	3036
4214409	Hereditary red blood cell disorder	Hereditary By System	28	29	0.965517	0.55351	1.6817	1	3036
4134123	Hereditary sensory and autonomic neuropathy	Hereditary By System	50	51	0.980392	0.650274	1.47744	1	3036
4134123	Hereditary sensory and autonomic neuropathy	Nervous System	50	51	0.980392	0.650274	1.47744	1	3036
36715917	Internal hemorrhoids grade II	Digestive System	117	118	0.991525	0.761182	1.29147	1	3036
36715917	Internal hemorrhoids grade II	Cardiovascular System	117	118	0.991525	0.761182	1.29147	1	3036
200445	Chronic prostatitis	Genitourinary System	45	46	0.978261	0.633979	1.50866	1	3036
36684802	Cortical age-related cataract of left eye	Visual System	36	37	0.972973	0.597564	1.58283	1	3036
4251475	Enteritis due to radiation	Digestive System	24	23	1.04348	0.564076	1.93464	1	3036
40480217	Atrophy of skeletal muscle of pelvis	Musculoskeletal System	43	44	0.977273	0.62677	1.52285	1	3036
46269876	Intestinal obstruction due to Crohn's disease of large intestine	Digestive System	32	31	1.03226	0.609948	1.74907	1	3036
4333677	Mania	Mental	35	36	0.972222	0.592785	1.59304	1	3036
4340396	Obstruction of biliary tree	Digestive System	122	123	0.99187	0.765747	1.28467	1	3036

### Sheet: TableS4
Table S4. Event dates and reference dates for political ASDEs and Thanksgiving.
Event_Date	Reference_Date	Block_Length_(Days)	Event_Category
2021-01-07	2022-01-06	10	Political_Events
2020-11-04	2021-11-03	10	Political_Events
2020-10-23	2021-10-22	10	Political_Events
2020-09-30	2021-09-29	10	Political_Events
2019-12-20	2020-12-18	10	Political_Events
2016-11-09	2017-11-08	10	Political_Events
2016-10-20	2017-10-19	10	Political_Events
2016-09-27	2017-09-26	10	Political_Events
2016-07-29	2017-07-28	10	Political_Events
2021-11-25	2021-11-11	10	Thanksgiving
2020-11-27	2020-11-13	10	Thanksgiving
2019-11-29	2019-11-15	10	Thanksgiving
2018-11-23	2018-11-09	10	Thanksgiving
2017-11-24	2017-11-10	10	Thanksgiving
2016-11-25	2016-11-11	10	Thanksgiving

### Sheet: TableS5
Table S5. Sleep and circadian common variant SNPs. Minor allele frequencies ≥ 95% are hidden to protect participant confidentiality.
RSID	Chromosome	Position	Variant	Minor_Allele_Frequency	Group
rs10138240	14	62886761	G	0.825468	Sleep Duration
rs10138240	14	62886761	C	0.174524	Sleep Duration
rs10823730	10	71387550	C	0.235582	Sleep Duration
rs10823730	10	71387550	T	0.764418	Sleep Duration
rs10987006	9	125889260	G	0.314834	Sleep Duration
rs10987006	9	125889260	C	0.685166	Sleep Duration
rs113851554	2	66523432	G	≥ 0.95	Circadian Rhythm & Sleep Duration
rs11643715	16	23898217	G	0.0718152	Sleep Duration
rs11643715	16	23898217	C	0.928185	Sleep Duration
rs13002630	2	47252427	T	0.909872	Sleep Duration
rs13002630	2	47252427	A	0.0901281	Sleep Duration
rs13282541	8	41866032	C	≥ 0.95	Sleep Duration
rs1991556	17	46006036	G	≥ 0.95	Sleep Duration
rs2006810	7	70437166	C	0.200158	Sleep Duration
rs2006810	7	70437166	T	0.799842	Sleep Duration
rs2303100	19	9857758	T	0.21765	Sleep Duration
rs2303100	19	9857758	C	0.782346	Sleep Duration
rs2416963	9	125479135	T	0.238037	Sleep Duration
rs2416963	9	125479135	C	0.761963	Sleep Duration
rs2660302	1	98054663	ACA	0.716543	Sleep Duration
rs2660302	1	98054663	TCA	0.283453	Sleep Duration
rs341785	3	8986020	G	0.068392	Sleep Duration
rs341785	3	8986020	A	0.931608	Sleep Duration
rs34786000	19	9831447	G	0.78189	Sleep Duration
rs34786000	19	9831447	T	0.21811	Sleep Duration
rs35006130	15	90963779	T	≥ 0.95	Sleep Duration
rs62158170	2	113324598	A	≥ 0.95	Sleep Duration
rs62158211	2	113348562	G	≥ 0.95	Circadian Rhythm & Sleep Duration
rs62508246	8	41899381	G	≥ 0.95	Sleep Duration
rs6439701	3	137311341	C	0.151768	Sleep Duration
rs6439701	3	137311341	T	0.848232	Sleep Duration
rs72828533	6	19065449	A	≥ 0.95	Sleep Duration
rs72828540	6	19102055	C	0.0545606	Sleep Duration
rs72828540	6	19102055	T	0.945439	Sleep Duration
rs7556815	2	113328208	G	≥ 0.95	Sleep Duration
rs75641275	1	97861577	A	≥ 0.95	Sleep Duration
rs7616632	3	137312395	G	0.203913	Sleep Duration
rs7616632	3	137312395	T	0.796087	Sleep Duration
rs9369062	6	38469527	C	0.079679	Sleep Duration
rs9369062	6	38469527	A	0.920321	Sleep Duration
rs573901234	7	140216599	G	≥ 0.95	Sleep Duration
rs74460673	1	32093021	G	≥ 0.95	Sleep Duration
rs573982927	2	170327267	C	≥ 0.95	Sleep Duration
rs182651559	4	138207871	C	≥ 0.95	Sleep Duration
rs571444813	8	130375050	C	≥ 0.95	Sleep Duration
rs138381486	22	23862251	G	≥ 0.95	Sleep Duration
rs1380703	2	57714152	G	0.113956	Sleep Duration
rs1380703	2	57714152	A	0.886044	Sleep Duration
rs10953765	7	114651380	G	0.78631	Sleep Duration
rs10953765	7	114651380	A	0.21369	Sleep Duration
rs146977851	10	54811194	C	≥ 0.95	Sleep Duration
rs61980273	14	93752603	G	≥ 0.95	Sleep Duration
rs184953371	14	93755131	C	≥ 0.95	Sleep Duration
rs17190618	2	58655630	A	≥ 0.95	Sleep Duration
rs17601612	11	113447023	G	0.899209	Sleep Duration
rs17601612	11	113447023	C	0.100787	Sleep Duration
rs12069385	1	35314387	C	≥ 0.95	Sleep Duration
rs2022003	1	158617176	T	0.0872234	Sleep Duration
rs2022003	1	158617176	A	0.912773	Sleep Duration
rs28405493	2	386912	CCTCTGCCCTCTCCCCTCTGCCCTCTGCGCTCTCCCTTCTGTCCTCTCCCCTCTGCCTTCTCCCTCTCCCCTCTCCCCTGTCGC	0.195713	Sleep Duration
rs28405493	2	386912	TCTCTGCCCTCTCCCCTCTGCCCTCTGCGCTCTCCCTTCTGTCCTCTCCCCTCTGCCTTCTCCCTCTCCCCTCTCCCCTGTCGC	0.804287	Sleep Duration
rs17635531	3	143247876	G	≥ 0.95	Sleep Duration
rs115419280	3	171131724	A	≥ 0.95	Sleep Duration
rs4535301	4	169342292	G	0.77898	Sleep Duration
rs4535301	4	169342292	T	0.22102	Sleep Duration
rs4276324	4	184958576	G	0.874432	Sleep Duration
rs4276324	4	184958576	A	0.125568	Sleep Duration
rs11739656	5	174767801	C	≥ 0.95	Sleep Duration
rs73720625	6	9914134	C	≥ 0.95	Sleep Duration
rs56314523	7	8118953	G	0.914847	Sleep Duration
rs56314523	7	8118953	A	0.0851529	Sleep Duration
rs12583965	13	78234678	A	≥ 0.95	Sleep Duration
rs16854	13	110103485	T	0.304869	Sleep Duration
rs16854	13	110103485	C	0.695131	Sleep Duration
rs185549704	18	71620714	C	≥ 0.95	Sleep Duration
rs4955158	3	30550452	A	≥ 0.95	Sleep Duration
rs77510899	3	58661848	C	≥ 0.95	Sleep Duration
rs10937060	3	181539408	C	0.527011	Sleep Duration
rs10937060	3	181539408	T	0.472989	Sleep Duration
rs265981	5	175443899	G	0.541743	Sleep Duration
rs265981	5	175443899	A	0.458257	Sleep Duration
rs4960162	6	6065527	T	0.275715	Sleep Duration
rs4960162	6	6065527	C	0.724281	Sleep Duration
rs10267417	7	19804174	C	≥ 0.95	Sleep Duration
rs2453452	8	86866815	G	≥ 0.95	Sleep Duration
rs4948275	10	61376864	T	0.14935	Sleep Duration
rs4948275	10	61376864	C	0.85065	Sleep Duration
rs79972364	13	101179397	G	≥ 0.95	Sleep Duration
rs35160687	2	86244991	C	0.867371	Sleep Duration
rs35160687	2	86244991	T	0.132629	Sleep Duration
rs34172167	6	125468501	C	≥ 0.95	Sleep Duration
rs2326816	6	129400338	C	0.323516	Sleep Duration
rs2326816	6	129400338	T	0.676484	Sleep Duration
rs3863381	12	105709790	A	≥ 0.95	Sleep Duration
rs8024058	15	88621800	T	0.606338	Sleep Duration
rs8024058	15	88621800	A	0.393662	Sleep Duration
rs12441664	15	97171304	TC	0.0503242	Sleep Duration
rs12441664	15	97171304	AC	0.949676	Sleep Duration
rs7218593	17	34833416	C	≥ 0.95	Sleep Duration
rs12452225	17	34939412	A	≥ 0.95	Sleep Duration
rs113179280	20	11596657	G	≥ 0.95	Sleep Duration
rs12130871	1	161056700	G	0.0814044	Sleep Duration
rs12130871	1	161056700	A	0.918596	Sleep Duration
rs73933942	2	53086330	A	≥ 0.95	Sleep Duration
rs702612	5	53873690	G	≥ 0.95	Sleep Duration
rs10065369	5	114242610	C	0.353898	Sleep Duration
rs10065369	5	114242610	T	0.646102	Sleep Duration
rs6191	5	143278591	C	0.770199	Sleep Duration
rs6191	5	143278591	A	0.229801	Sleep Duration
rs853410	6	4057804	G	0.844289	Sleep Duration
rs853410	6	4057804	C	0.155711	Sleep Duration
rs211800	7	110436083	G	0.275765	Sleep Duration
rs211800	7	110436083	A	0.724186	Sleep Duration
rs71440053	13	110177535	A	≥ 0.95	Sleep Duration
rs74249525	16	83413666	C	≥ 0.95	Sleep Duration
rs9521597	13	110102320	T	≥ 0.95	Sleep Duration
rs2012796	14	81344601	G	0.918902	Sleep Duration
rs2012796	14	81344601	A	0.0810983	Sleep Duration
rs1784848	18	2176439	C	≥ 0.95	Sleep Duration
rs12606068	18	67524254	T	≥ 0.95	Sleep Duration
rs2764894	1	58876993	C	0.759954	Sleep Duration
rs2764894	1	58876993	A	0.240046	Sleep Duration
rs115578460	1	98597446	C	≥ 0.95	Sleep Duration
rs79746559	1	98997654	G	≥ 0.95	Sleep Duration
rs2919869	2	88105028	G	0.520234	Sleep Duration
rs2919869	2	88105028	A	0.479766	Sleep Duration
rs143750764	4	106012900	C	≥ 0.95	Sleep Duration
rs34349384	7	22395855	G	0.786867	Sleep Duration
rs34349384	7	22395855	T	0.213133	Sleep Duration
rs75545078	8	121938639	T	≥ 0.95	Sleep Duration
rs17098961	11	102609659	C	≥ 0.95	Sleep Duration
rs147577476	15	60140722	A	≥ 0.95	Sleep Duration
rs9636906			C	≥ 0.95	Sleep Duration
rs6426881	1	164847489	C	≥ 0.95	Sleep Duration
rs11718454	3	1922955	C	≥ 0.95	Sleep Duration
rs1168696	3	54855753	C	0.621279	Sleep Duration
rs1168696	3	54855753	T	0.378138	Sleep Duration
rs7794273	7	18808911	G	0.21884	Sleep Duration
rs7794273	7	18808911	A	0.78116	Sleep Duration
rs10236696	7	78052062	G	0.0886462	Sleep Duration
rs10236696	7	78052062	A	0.911354	Sleep Duration
rs62485867	7	104006897	G	≥ 0.95	Sleep Duration
rs13284938	9	1076640	C	≥ 0.95	Sleep Duration
rs117535166	18	70402035	C	≥ 0.95	Sleep Duration
rs10409958	19	46450125	A	≥ 0.95	Sleep Duration
rs1892312	20	61429112	A	≥ 0.95	Sleep Duration
rs836901	19	20191585	T	0.0516417	Sleep Duration
rs836901	19	20191585	C	0.948354	Sleep Duration
rs12135996	1	161063814	G	0.929878	Sleep Duration
rs12135996	1	161063814	A	0.0701215	Sleep Duration
rs26877	5	4902802	T	0.114712	Sleep Duration
rs26877	5	4902802	C	0.885288	Sleep Duration
rs79903896	14	30752937	A	≥ 0.95	Sleep Duration
rs5002617	14	57902575	AAAGAAGAAG	≥ 0.95	Sleep Duration
rs1185359	5	4814931	C	0.114073	Sleep Duration
rs1185359	5	4814931	T	0.885927	Sleep Duration
rs17401208	5	143497144	A	≥ 0.95	Sleep Duration
rs1582888	5	143604152	G	0.079776	Sleep Duration
rs1582888	5	143604152	A	0.920224	Sleep Duration
rs11749990	5	168060236	AAAAAAAG	≥ 0.95	Sleep Duration
rs71519017	8	81300063	T	≥ 0.95	Sleep Duration
rs10825741	10	56072391	T	≥ 0.95	Sleep Duration
rs75165347	10	116851824	T	≥ 0.95	Sleep Duration
rs2926621	18	75908215	G	0.659606	Sleep Duration
rs2926621	18	75908215	T	0.142126	Sleep Duration
rs2926621	18	75908215	A	0.198268	Sleep Duration
rs6004262	22	24759176	C	0.786737	Sleep Duration
rs6004262	22	24759176	T	0.213263	Sleep Duration
rs4780805	16	19393323	G	0.755901	Sleep Duration
rs4780805	16	19393323	A	0.244099	Sleep Duration
rs17737465	8	97142213	G	0.0819192	Sleep Duration
rs17737465	8	97142213	A	0.918081	Sleep Duration
rs11640439	16	57269282	G	≥ 0.95	Sleep Duration
rs2042126	3	175337970	G	0.202979	Sleep Duration
rs2042126	3	175337970	T	0.797021	Sleep Duration
rs11987678	8	80316591	T	≥ 0.95	Sleep Duration
rs10823607	10	70741007	T	0.347727	Sleep Duration
rs10823607	10	70741007	C	0.652273	Sleep Duration
rs2278331	18	73914271	G	0.100513	Sleep Duration
rs2278331	18	73914271	T	0.899487	Sleep Duration
rs148426027	22	43735438	C	≥ 0.95	Sleep Duration
rs71511762	9	104467534	C	≥ 0.95	Sleep Duration
rs1304136	5	9970125	C	0.244129	Sleep Duration
rs1304136	5	9970125	T	0.755871	Sleep Duration
rs78797502	2	58640997	C	≥ 0.95	Sleep Duration
rs460692	5	3126470	T	0.813323	Sleep Duration
rs460692	5	3126470	C	0.186677	Sleep Duration
rs6599673	10	123249202	G	0.410814	Sleep Duration
rs6599673	10	123249202	A	0.589186	Sleep Duration
rs8029928	15	47741828	T	0.0946726	Sleep Duration
rs8029928	15	47741828	C	0.905327	Sleep Duration
rs6575005	14	26484872	C	0.0871603	Sleep Duration
rs6575005	14	26484872	T	0.91284	Sleep Duration
rs12567114	1	98062395	G	0.938143	Sleep Duration
rs12567114	1	98062395	A	0.0618571	Sleep Duration
rs112230981	3	55845241	A	≥ 0.95	Sleep Duration
rs11622927	14	78029689	C	≥ 0.95	Sleep Duration
rs113021516	3	136155452	G	0.858328	Sleep Duration
rs113021516	3	136155452	C	0.141378	Sleep Duration
rs10262103	7	114451789	C	0.606499	Sleep Duration
rs10262103	7	114451789	A	0.393501	Sleep Duration
rs3095508	16	6500399	C	0.843067	Sleep Duration
rs3095508	16	6500399	A	0.156933	Sleep Duration
rs10814514	9	37175768	C	0.0515386	Sleep Duration
rs10814514	9	37175768	T	0.948461	Sleep Duration
rs10835395	11	28719589	C	0.141934	Sleep Duration
rs10835395	11	28719589	A	0.858066	Sleep Duration
rs269054	1	57398632	T	0.817174	Sleep Duration
rs269054	1	57398632	A	0.182826	Sleep Duration
rs73219758	8	14421937	G	0.945241	Sleep Duration
rs73219758	8	14421937	A	0.0547592	Sleep Duration
rs11628664	14	65148933	TGTA	0.087245	Sleep Duration
rs11628664	14	65148933	CGTA	0.912751	Sleep Duration
rs4767550	12	117513345	G	0.126233	Sleep Duration
rs4767550	12	117513345	A	0.873767	Sleep Duration
rs11137148	9	137602760	C	≥ 0.95	Sleep Duration
rs2075654	11	113418344	C	≥ 0.95	Sleep Duration
rs11567976	5	138318529	C	0.774413	Sleep Duration
rs11567976	5	138318529	T	0.225587	Sleep Duration
rs113113059	6	43192637	C	0.152052	Sleep Duration
rs113113059	6	43192637	T	0.847948	Sleep Duration
rs365663	5	1428768	G	0.286656	Sleep Duration
rs365663	5	1428768	A	0.713344	Sleep Duration
rs61901969	11	88569060	T	0.0746027	Sleep Duration
rs61901969	11	88569060	C	0.925397	Sleep Duration
rs151014368	5	177324058	G	≥ 0.95	Sleep Duration
rs6737318	2	113325543	A	≥ 0.95	Sleep Duration
rs73245968	14	29252441	A	≥ 0.95	Sleep Duration
rs8047587	16	53764710	G	0.818429	Sleep Duration
rs8047587	16	53764710	T	0.181571	Sleep Duration
rs915416	1	34266383	G	0.456748	Sleep Duration
rs915416	1	34266383	C	0.543239	Sleep Duration
rs12607679	18	55392517	T	0.941304	Sleep Duration
rs12607679	18	55392517	C	0.0586918	Sleep Duration
rs11242483	5	102988062	T	0.0999405	Sleep Duration
rs11242483	5	102988062	C	0.90006	Sleep Duration
rs34556183	6	28616998	G	0.0869466	Sleep Duration
rs34556183	6	28616998	A	0.913053	Sleep Duration
rs8050478	16	56086549	G	0.767026	Sleep Duration
rs8050478	16	56086549	A	0.232974	Sleep Duration
rs34731055	7	2067293	C	≥ 0.95	Sleep Duration
rs13109404	4	101975434	T	≥ 0.95	Sleep Duration
rs17337790	7	133045172	T	0.940986	Sleep Duration
rs17337790	7	133045172	A	0.0590143	Sleep Duration
rs7503199	17	8230957	T	0.0685433	Sleep Duration
rs7503199	17	8230957	C	0.931457	Sleep Duration
rs1263056	11	116705699	G	0.365049	Sleep Duration
rs1263056	11	116705699	A	0.634951	Sleep Duration
rs11672103	19	9832134	T	0.2381	Sleep Duration
rs11672103	19	9832134	C	0.7619	Sleep Duration
rs7115856	11	43747737	C	0.156324	Sleep Duration
rs7115856	11	43747737	A	0.843676	Sleep Duration
rs174560	11	61814292	C	0.125429	Sleep Duration
rs174560	11	61814292	T	0.874571	Sleep Duration
rs2192528	4	18326273	G	0.387578	Sleep Duration
rs2192528	4	18326273	A	0.612393	Sleep Duration
rs11885663	2	166087494	T	0.0552571	Sleep Duration
rs11885663	2	166087494	C	0.944743	Sleep Duration
rs9382445	6	55073176	C	0.156551	Sleep Duration
rs9382445	6	55073176	T	0.843449	Sleep Duration
rs374153	2	40155572	T	0.65338	Sleep Duration
rs374153	2	40155572	C	0.346608	Sleep Duration
rs330088	8	9292236	C	0.314103	Sleep Duration
rs330088	8	9292236	T	0.685897	Sleep Duration
rs2503182	1	66005416	G	0.585985	Sleep Duration
rs2503182	1	66005416	A	0.414015	Sleep Duration
rs1057703	11	122959543	T	≥ 0.95	Sleep Duration
rs12256551	10	21510797	C	0.232728	Sleep Duration
rs12256551	10	21510797	A	0.767272	Sleep Duration
rs9345234	6	92452921	C	0.240897	Sleep Duration
rs9345234	6	92452921	A	0.759103	Sleep Duration
rs2072727	20	44910092	T	0.63523	Sleep Duration
rs2072727	20	44910092	C	0.364766	Sleep Duration
rs72804080	2	59131524	A	≥ 0.95	Sleep Duration
rs4128364	2	146855166	C	0.147162	Sleep Duration
rs4128364	2	146855166	T	0.852838	Sleep Duration
rs111838462	6	33489784	G	≥ 0.95	Sleep Duration
rs7951019	11	118487312	T	≥ 0.95	Sleep Duration
rs17732997	3	70421683	G	0.168446	Sleep Duration
rs17732997	3	70421683	C	0.831546	Sleep Duration
rs17427571	4	81333754	G	0.0950923	Sleep Duration
rs17427571	4	81333754	A	0.904908	Sleep Duration
rs205024	17	11324035	T	0.133319	Sleep Duration
rs205024	17	11324035	C	0.866681	Sleep Duration
rs61985058	14	59767123	C	≥ 0.95	Sleep Duration
rs6909225	6	72898633	G	0.915163	Sleep Duration
rs6909225	6	72898633	A	0.0848369	Sleep Duration
rs9451146	6	89088960	C	0.657165	Sleep Duration
rs9451146	6	89088960	T	0.342835	Sleep Duration
rs12462756	19	49595166	G	0.918931	Sleep Duration
rs12462756	19	49595166	A	0.0810685	Sleep Duration
rs7689303	4	169282620	G	0.211239	Sleep Duration
rs7689303	4	169282620	T	0.788761	Sleep Duration
rs997109	2	209476705	C	0.306053	Sleep Duration
rs997109	2	209476705	T	0.693947	Sleep Duration
rs62120041	2	9045435	T	≥ 0.95	Sleep Duration
rs1939455	11	101650155	G	≥ 0.95	Sleep Duration
rs75639044	7	107452186	A	≥ 0.95	Sleep Duration
rs34920942	4	91663430	C	0.78706	Sleep Duration
rs34920942	4	91663430	T	0.21294	Sleep Duration
rs7626868	3	107843642	T	0.169853	Sleep Duration
rs7626868	3	107843642	C	0.830147	Sleep Duration
rs11928693	3	123556332	G	0.894162	Sleep Duration
rs11928693	3	123556332	T	0.105838	Sleep Duration
rs10761673	10	62855691	G	0.777895	Sleep Duration
rs10761673	10	62855691	T	0.222101	Sleep Duration
rs11208950	1	66700328	G	0.187065	Sleep Duration
rs11208950	1	66700328	A	0.812935	Sleep Duration
rs17057892	13	60218524	T	≥ 0.95	Sleep Duration
rs6852351	4	28063075	T	0.414787	Sleep Duration
rs6852351	4	28063075	C	0.585213	Sleep Duration
rs2112886	5	102915678	C	0.0687814	Sleep Duration
rs2112886	5	102915678	T	0.931219	Sleep Duration
rs10028410	4	151685421	C	0.362287	Sleep Duration
rs10028410	4	151685421	T	0.637713	Sleep Duration
rs9810253	3	123552245	C	0.87015	Sleep Duration
rs9810253	3	123552245	A	0.12985	Sleep Duration
rs62158206	2	113327019	T	≥ 0.95	Sleep Duration
rs4618068	2	113351778	C	≥ 0.95	Sleep Duration
rs369756	9	6146441	G	≥ 0.95	Sleep Duration
rs11144594	9	75723804	C	≥ 0.95	Sleep Duration
rs78267637	8	33932682	C	≥ 0.95	Sleep Duration
rs410649	9	6115769	G	0.751853	Sleep Duration
rs410649	9	6115769	T	0.248147	Sleep Duration
rs2626025	3	123567254	G	0.203409	Sleep Duration
rs2626025	3	123567254	T	0.796591	Sleep Duration
rs75389424	3	164623904	A	≥ 0.95	Sleep Duration
rs73622607	20	45806030	C	≥ 0.95	Sleep Duration
rs10266287	7	104965556	T	0.0999415	Sleep Duration
rs10266287	7	104965556	C	0.900058	Sleep Duration
rs12591373	15	23971461	G	≥ 0.95	Sleep Duration
rs117204535	10	104477267	C	≥ 0.95	Sleep Duration
rs73557392	8	34272679	C	≥ 0.95	Sleep Duration
rs116197893	3	123590888	C	≥ 0.95	Sleep Duration
rs4485443	18	37518472	G	≥ 0.95	Sleep Duration
rs6438802	3	123558972	G	0.720569	Sleep Duration
rs6438802	3	123558972	C	0.279423	Sleep Duration
rs112224869	10	4049588	C	≥ 0.95	Sleep Duration
rs146580409	6	150924601	C	≥ 0.95	Sleep Duration
rs78595622	7	147658559	A	≥ 0.95	Sleep Duration
rs10491242	5	82445416	A	≥ 0.95	Sleep Duration
rs2486876	10	6922940	T	0.231959	Sleep Duration
rs2486876	10	6922940	A	0.768041	Sleep Duration
rs7562782	2	212327544	G	0.427802	Sleep Duration
rs7562782	2	212327544	A	0.572198	Sleep Duration
rs6466031	7	104958032	G	0.834753	Sleep Duration
rs6466031	7	104958032	A	0.165247	Sleep Duration
rs114926146	3	164389306	CG	≥ 0.95	Sleep Duration
rs79807730	3	84200809	C	≥ 0.95	Sleep Duration
rs2908873	16	49061376	C	0.400345	Sleep Duration
rs2908873	16	49061376	T	0.599655	Sleep Duration
rs1182841	3	104033246	G	0.602839	Sleep Duration
rs1182841	3	104033246	A	0.397161	Sleep Duration
rs10926019	1	239932503	T	≥ 0.95	Sleep Duration
rs1409925	9	28778925	T	0.938658	Sleep Duration
rs1409925	9	28778925	A	0.0613423	Sleep Duration
rs4490330	3	151535059	G	0.144204	Sleep Duration
rs4490330	3	151535059	A	0.855796	Sleep Duration
rs73044290	5	11018275	G	≥ 0.95	Sleep Duration
rs111767129	3	164448490	C	≥ 0.95	Sleep Duration
rs6990255	8	34269430	C	≥ 0.95	Sleep Duration
rs16896485	5	67253611	C	≥ 0.95	Sleep Duration
rs11014034	10	24335130	G	≥ 0.95	Sleep Duration
rs13239886	7	19404111	G	≥ 0.95	Sleep Duration
rs12606995	18	55454345	G	0.933858	Sleep Duration
rs12606995	18	55454345	C	0.0661417	Sleep Duration
rs62442910	7	1929497	T	0.921409	Sleep Duration
rs62442910	7	1929497	A	0.0785906	Sleep Duration
rs10992865	9	93689442	G	0.0942024	Sleep Duration
rs10992865	9	93689442	A	0.905798	Sleep Duration
rs11130227	3	49955886	G	0.223725	Sleep Duration
rs11130227	3	49955886	A	0.776259	Sleep Duration
rs13114738	4	102363708	C	≥ 0.95	Sleep Duration
rs12699476	7	1928609	C	0.495717	Sleep Duration
rs12699476	7	1928609	A	0.504283	Sleep Duration
rs62240987	22	41915093	G	≥ 0.95	Sleep Duration
rs2904129	11	47694022	T	≥ 0.95	Sleep Duration
rs5758511	22	41940168	G	0.941548	Sleep Duration
rs5758511	22	41940168	A	0.0584524	Sleep Duration
rs4801157	18	55497462	C	≥ 0.95	Sleep Duration
rs12401997	1	156178005	C	0.904428	Sleep Duration
rs12401997	1	156178005	A	0.0955725	Sleep Duration
rs7316486	12	109411735	G	0.134639	Sleep Duration
rs7316486	12	109411735	A	0.865361	Sleep Duration
rs148815760	6	54846909	G	≥ 0.95	Sleep Duration
rs1985825	12	109616551	C	0.224432	Sleep Duration
rs1985825	12	109616551	T	0.775568	Sleep Duration
rs7599488	2	60491212	C	0.8145	Sleep Duration
rs7599488	2	60491212	T	0.1855	Sleep Duration
rs1342711	1	147747703	A	≥ 0.95	Sleep Duration
rs1582156	1	195523215	T	0.347632	Sleep Duration
rs1582156	1	195523215	A	0.652368	Sleep Duration
rs9846736	3	31570286	G	0.476838	Sleep Duration
rs9846736	3	31570286	A	0.523162	Sleep Duration
rs13418402	2	58469861	C	0.318164	Sleep Duration
rs13418402	2	58469861	A	0.681836	Sleep Duration
rs57561709	3	195060008	A	≥ 0.95	Sleep Duration
rs116917011	9	75725682	A	≥ 0.95	Sleep Duration
rs149473221	12	116935892	A	≥ 0.95	Sleep Duration
rs6589813	11	120422781	GTATGTATGTG	0.1536	Sleep Duration
rs6589813	11	120422781	ATATGTATGTG	0.8464	Sleep Duration
rs11713598	3	31600545	T	0.373405	Sleep Duration
rs11713598	3	31600545	A	0.626591	Sleep Duration
rs112327620	17	45592125	AATAG	≥ 0.95	Sleep Duration
rs6957513	7	18183200	G	0.930841	Sleep Duration
rs6957513	7	18183200	A	0.0691586	Sleep Duration
rs13084543	3	186920230	G	0.87304	Sleep Duration
rs13084543	3	186920230	C	0.12696	Sleep Duration
rs215808	1	37204468	G	0.11599	Sleep Duration
rs215808	1	37204468	T	0.88401	Sleep Duration
rs78632751	3	84179865	G	≥ 0.95	Sleep Duration
rs4387433	12	81625010	G	0.701396	Sleep Duration
rs4387433	12	81625010	A	0.298604	Sleep Duration
rs1115189	13	100114857	C	0.81024	Sleep Duration
rs1115189	13	100114857	T	0.18976	Sleep Duration
rs537543860	20	38549563	TACACACACACACACATACATATACACAC	≥ 0.95	Sleep Duration
rs10747215	18	77518492	G	0.0569343	Sleep Duration
rs10747215	18	77518492	C	0.943066	Sleep Duration
rs78308718	5	7533872	T	≥ 0.95	Sleep Duration
rs36005900	1	147757554	G	≥ 0.95	Sleep Duration
rs11051119	12	30864547	T	≥ 0.95	Sleep Duration
rs55710412	12	30914556	C	≥ 0.95	Sleep Duration
rs10902444	12	131751314	C	≥ 0.95	Sleep Duration
rs139668887	13	34500498	A	≥ 0.95	Sleep Duration
rs9533521	13	43545322	T	0.369465	Sleep Duration
rs9533521	13	43545322	A	0.630535	Sleep Duration
rs150295845	13	75754522	C	≥ 0.95	Sleep Duration
rs115778384	13	75844336	A	≥ 0.95	Sleep Duration
rs147356700	13	75876972	C	≥ 0.95	Sleep Duration
rs148926968	13	75904939	A	≥ 0.95	Sleep Duration
rs229647	14	64747134	T	≥ 0.95	Sleep Duration
rs112265058	14	76212844	A	≥ 0.95	Sleep Duration
rs147586517	14	76228624	C	≥ 0.95	Sleep Duration
rs11844279	14	101622945	A	≥ 0.95	Sleep Duration
rs35799005	15	31395722	A	≥ 0.95	Sleep Duration
rs115471964	16	872785	C	≥ 0.95	Sleep Duration
rs6420432	16	82129719	C	0.325046	Sleep Duration
rs6420432	16	82129719	T	0.674954	Sleep Duration
rs116731365	17	44540307	C	≥ 0.95	Sleep Duration
rs115613561	18	54501192	C	≥ 0.95	Sleep Duration
rs7226964	18	75280680	T	≥ 0.95	Sleep Duration
rs148751720	20	33422212	G	≥ 0.95	Sleep Duration
rs6512653	20	50545748	G	≥ 0.95	Sleep Duration
rs191122287	20	55439619	G	≥ 0.95	Sleep Duration
rs151205450	21	17852181	C	≥ 0.95	Sleep Duration
rs17353355	8	5433755	CA	≥ 0.95	Sleep Duration
rs1412139	1	79305091	G	0.230757	Sleep Duration
rs1412139	1	79305091	A	0.769243	Sleep Duration
rs494697	1	115424902	T	0.0879424	Sleep Duration
rs494697	1	115424902	A	0.912058	Sleep Duration
rs7858106	9	100545371	G	≥ 0.95	Sleep Duration
rs2179402	1	209625908	G	0.561494	Sleep Duration
rs2179402	1	209625908	A	0.438506	Sleep Duration
rs7103780	11	32500016	G	0.377654	Sleep Duration
rs7103780	11	32500016	A	0.622346	Sleep Duration
rs12988758	2	191362504	C	0.0609674	Sleep Duration
rs12988758	2	191362504	T	0.939033	Sleep Duration
rs114434109	12	121107219	T	≥ 0.95	Sleep Duration
rs73114337	2	239803805	C	≥ 0.95	Sleep Duration
rs1266469	14	52360896	G	0.173143	Sleep Duration
rs1266469	14	52360896	A	0.826857	Sleep Duration
rs114893049	3	139351574	C	≥ 0.95	Sleep Duration
rs28534677	16	27018909	C	≥ 0.95	Sleep Duration
rs150715993	3	141091213	G	≥ 0.95	Sleep Duration
rs2840173	17	10823841	G	≥ 0.95	Sleep Duration
rs116188259	3	141126822	G	≥ 0.95	Sleep Duration
rs7254248	19	37954055	G	0.123299	Sleep Duration
rs7254248	19	37954055	A	0.876701	Sleep Duration
rs7687601	4	165938809	A	≥ 0.95	Sleep Duration
rs537070185	22	36434097	CTTTCTTTCTTTCTTT	≥ 0.95	Sleep Duration
rs7732794	5	29248528	T	0.881484	Sleep Duration
rs7732794	5	29248528	A	0.118516	Sleep Duration
rs12628080	22	46775446	G	≥ 0.95	Sleep Duration
rs1980432	22	48243659	G	≥ 0.95	Sleep Duration
rs79804913	1	5446532	C	≥ 0.95	Sleep Duration
rs114412895	1	5471071	G	≥ 0.95	Sleep Duration
rs145034453	1	5668879	T	≥ 0.95	Sleep Duration
rs12062482	1	5689184	GC	≥ 0.95	Sleep Duration
rs699263	1	66463598	T	0.713492	Sleep Duration
rs699263	1	66463598	C	0.286508	Sleep Duration
rs4737397	8	55694677	C	≥ 0.95	Sleep Duration
rs60363520	10	129693181	C	≥ 0.95	Sleep Duration
rs185344918	11	101660891	G	≥ 0.95	Sleep Duration
rs143066704	2	201789986	G	≥ 0.95	Sleep Duration
rs17791768	13	94185544	T	≥ 0.95	Sleep Duration
rs2279739	3	15269402	C	≥ 0.95	Sleep Duration
rs114862190	14	81208587	G	≥ 0.95	Sleep Duration
rs73872045	3	141090901	A	≥ 0.95	Sleep Duration
rs61248122	16	82105556	A	≥ 0.95	Sleep Duration
rs116497297	3	141124442	G	≥ 0.95	Sleep Duration
rs114375198	18	10705822	G	≥ 0.95	Sleep Duration
rs10022270	4	137301717	C	0.156264	Sleep Duration
rs10022270	4	137301717	A	0.843736	Sleep Duration
rs116310239	21	16548431	A	≥ 0.95	Sleep Duration
rs2413712	22	42733355	G	0.546368	Sleep Duration
rs2413712	22	42733355	A	0.453632	Sleep Duration
rs116259882	6	6061115	A	≥ 0.95	Sleep Duration
rs12199516	6	86016503	G	0.926982	Sleep Duration
rs12199516	6	86016503	A	0.0730177	Sleep Duration
rs2215161	7	124447244	G	0.248709	Sleep Duration
rs2215161	7	124447244	T	0.751291	Sleep Duration
rs138749834	7	139998114	G	≥ 0.95	Sleep Duration
rs77039391	8	4000395	T	≥ 0.95	Sleep Duration
rs4875540	8	5412291	A	≥ 0.95	Sleep Duration
rs138784739	1	6810798	C	≥ 0.95	Sleep Duration
rs666947	1	30358110	T	0.203972	Sleep Duration
rs666947	1	30358110	C	0.796028	Sleep Duration
rs72695057	1	112233083	CA	≥ 0.95	Sleep Duration
rs147581763	2	45631009	C	≥ 0.95	Sleep Duration
rs11683355	2	144406976	C	≥ 0.95	Sleep Duration
rs140681607	3	27606755	G	≥ 0.95	Sleep Duration
rs17800197	3	70738838	A	≥ 0.95	Sleep Duration
rs74792857	3	144932276	A	≥ 0.95	Sleep Duration
rs4469070	4	14653719	G	0.582669	Sleep Duration
rs4469070	4	14653719	A	0.417331	Sleep Duration
rs80008976	4	115085956	C	≥ 0.95	Sleep Duration
rs144293334	4	137785192	G	≥ 0.95	Sleep Duration
rs116779025	4	159668127	C	≥ 0.95	Sleep Duration
rs113857599	5	2447040	G	≥ 0.95	Sleep Duration
rs59634015	5	3679773	T	≥ 0.95	Sleep Duration
rs144738673	5	26469994	A	≥ 0.95	Sleep Duration
rs10056284	5	31774024	C	≥ 0.95	Sleep Duration
rs115208533	5	31777113	G	≥ 0.95	Sleep Duration
rs73783061	5	116020907	G	≥ 0.95	Sleep Duration
rs16893522	6	81794075	G	≥ 0.95	Sleep Duration
rs17162401	7	10014745	C	≥ 0.95	Sleep Duration
rs10488193	7	12234594	A	≥ 0.95	Sleep Duration
rs147832613	7	21990216	A	≥ 0.95	Sleep Duration
rs77468097	7	29373853	A	≥ 0.95	Sleep Duration
rs7808959	7	103751666	T	≥ 0.95	Sleep Duration
rs35246122	7	127838324	G	≥ 0.95	Sleep Duration
rs34250605	7	127929915	A	≥ 0.95	Sleep Duration
rs3808062	7	128006236	G	≥ 0.95	Sleep Duration
rs151172959	8	1689996	C	≥ 0.95	Sleep Duration
rs79279403	8	5336054	C	≥ 0.95	Sleep Duration
rs73355875	8	138933755	G	≥ 0.95	Sleep Duration
rs73647678	9	72633046	G	≥ 0.95	Sleep Duration
rs76870658	9	114317224	T	≥ 0.95	Sleep Duration
rs10983391	9	116878592	C	0.129337	Sleep Duration
rs10983391	9	116878592	A	0.870663	Sleep Duration
rs11193805	10	107938300	C	0.0609232	Sleep Duration
rs11193805	10	107938300	T	0.939077	Sleep Duration
rs998606	10	113528381	A	≥ 0.95	Sleep Duration
rs58755935	11	73798293	C	≥ 0.95	Sleep Duration
rs4288849	12	14096506	T	≥ 0.95	Sleep Duration
rs11165922	1	97871267	G	0.271724	Sleep Duration
rs11165922	1	97871267	T	0.728276	Sleep Duration
rs57537843	2	22336101	G	0.878239	Sleep Duration
rs57537843	2	22336101	A	0.121761	Sleep Duration
rs62144584	2	24782068	C	0.0559576	Sleep Duration
rs62144584	2	24782068	T	0.944042	Sleep Duration
rs11689042	2	24834185	G	≥ 0.95	Sleep Duration
rs11128505	3	76162530	C	0.192316	Sleep Duration
rs11128505	3	76162530	A	0.807684	Sleep Duration
rs71614699	4	101619762	A	≥ 0.95	Sleep Duration
rs13105581	4	102307673	C	≥ 0.95	Sleep Duration
rs10079421	5	89919844	T	0.235522	Sleep Duration
rs10079421	5	89919844	C	0.764478	Sleep Duration
rs10268294	7	1833770	C	0.358902	Sleep Duration
rs10268294	7	1833770	A	0.641098	Sleep Duration
rs62442903	7	1913780	G	≥ 0.95	Sleep Duration
rs6948912	7	2037066	C	0.164471	Sleep Duration
rs6948912	7	2037066	T	0.835529	Sleep Duration
rs111595851	7	2060289	CCCG	≥ 0.95	Sleep Duration
rs66571810	7	114381815	C	0.101658	Sleep Duration
rs66571810	7	114381815	T	0.898342	Sleep Duration
rs2079070	7	114486377	G	0.660209	Sleep Duration
rs2079070	7	114486377	C	0.339791	Sleep Duration
rs1243197	10	21681148	C	0.280253	Sleep Duration
rs1243197	10	21681148	T	0.719747	Sleep Duration
rs7313797	12	109458360	C	0.281031	Sleep Duration
rs7313797	12	109458360	T	0.718969	Sleep Duration
rs2111216	12	109572346	G	0.415409	Sleep Duration
rs2111216	12	109572346	A	0.584591	Sleep Duration
rs72629492	13	84775964	T	0.0653897	Sleep Duration
rs72629492	13	84775964	C	0.93461	Sleep Duration
rs76251410	14	78033554	G	≥ 0.95	Sleep Duration
rs2860511	18	55416360	G	0.88826	Sleep Duration
rs2860511	18	55416360	A	0.11174	Sleep Duration
rs9641516	7	114379641	G	0.217653	Sleep Duration
rs9641516	7	114379641	C	0.78229	Sleep Duration
rs3996329	7	1979235	G	≥ 0.95	Sleep Duration
rs62442912	7	1929709	T	0.0500788	Sleep Duration
rs62442912	7	1929709	C	0.949917	Sleep Duration
rs4721321	7	2028835	G	0.131627	Sleep Duration
rs4721321	7	2028835	A	0.868373	Sleep Duration
rs3996325	7	2014112	C	0.078823	Sleep Duration
rs3996325	7	2014112	T	0.921177	Sleep Duration
rs7308864	12	109433374	G	0.367629	Sleep Duration
rs7308864	12	109433374	A	0.632371	Sleep Duration
rs11892043	2	24767213	G	0.0614014	Sleep Duration
rs11892043	2	24767213	A	0.938599	Sleep Duration
rs171695	5	103296339	T	0.153692	Sleep Duration
rs171695	5	103296339	C	0.846279	Sleep Duration
rs9293529	5	89933318	T	0.277264	Sleep Duration
rs9293529	5	89933318	C	0.722736	Sleep Duration
rs4801154	18	55434753	T	0.104068	Sleep Duration
rs4801154	18	55434753	C	0.895932	Sleep Duration
rs7463291	8	17201535	C	0.490999	Sleep Duration
rs7463291	8	17201535	T	0.509001	Sleep Duration
rs62140562	2	24798168	G	0.939435	Sleep Duration
rs62140562	2	24798168	C	0.0605652	Sleep Duration
rs57234495	7	1866830	G	≥ 0.95	Sleep Duration
rs72629499	13	84780411	G	0.931258	Sleep Duration
rs72629499	13	84780411	A	0.0687416	Sleep Duration
rs62434669	7	1827310	G	≥ 0.95	Sleep Duration
rs3110628	17	37531282	G	0.468565	Sleep Duration
rs3110628	17	37531282	C	0.531435	Sleep Duration
rs7559082	2	24650861	A	≥ 0.95	Sleep Duration
rs6606725	12	109467563	C	0.721443	Sleep Duration
rs6606725	12	109467563	A	0.278557	Sleep Duration
rs13107325	4	102267552	C	≥ 0.95	Sleep Duration
rs60595248	7	1928095	G	≥ 0.95	Sleep Duration
rs613872	18	55543071	G	0.222459	Sleep Duration
rs613872	18	55543071	T	0.777541	Sleep Duration
rs11412305	18	55422101	A	≥ 0.95	Sleep Duration
rs10228350	7	114420608	T	0.103246	Sleep Duration
rs10228350	7	114420608	A	0.896754	Sleep Duration
rs187579	5	103269232	A	0.93034	Sleep Duration
rs187579	5	103269232	C	0.0696188	Sleep Duration
rs1229761	7	114583668	C	0.465099	Sleep Duration
rs1229761	7	114583668	A	0.534901	Sleep Duration
rs11770148	7	1859811	A	0.945355	Sleep Duration
rs11770148	7	1859811	G	0.0546165	Sleep Duration
rs12705982	7	114696059	TCTCTTTTCTCAAATGTGCTGGGGGAAAAAATATCACAAGAAGTCT	0.129857	Sleep Duration
rs12705982	7	114696059	CCTCTTTTCTCAAATGTGCTGGGGGAAAAAATATCACAAGAAGTCT	0.870139	Sleep Duration
rs35800	5	103272980	G	0.112836	Sleep Duration
rs35800	5	103272980	C	0.887164	Sleep Duration
rs4719416	7	2066973	G	0.931246	Sleep Duration
rs4719416	7	2066973	A	0.0687543	Sleep Duration
rs10268637	7	114434202	T	0.25431	Sleep Duration
rs10268637	7	114434202	C	0.74569	Sleep Duration
rs4721188	7	1913979	G	0.349987	Sleep Duration
rs4721188	7	1913979	A	0.650013	Sleep Duration
rs7228159	18	55437022	T	0.377626	Sleep Duration
rs7228159	18	55437022	A	0.622374	Sleep Duration
rs11609896	12	109600649	G	0.744866	Sleep Duration
rs11609896	12	109600649	A	0.255134	Sleep Duration
rs9464149	6	54849837	G	0.218993	Sleep Duration
rs9464149	6	54849837	T	0.781007	Sleep Duration
rs13225495	7	114383712	G	0.260579	Sleep Duration
rs13225495	7	114383712	A	0.739421	Sleep Duration
rs4300861	2	22326569	T	0.121971	Sleep Duration
rs4300861	2	22326569	C	0.878029	Sleep Duration
rs2644135	1	201887128	G	0.492255	Sleep Duration
rs2644135	1	201887128	C	0.507745	Sleep Duration
rs11693221	2	66572854	C	≥ 0.95	Sleep Duration
rs6855246	4	102191313	A	≥ 0.95	Sleep Duration
rs2569015	5	103273146	G	0.0874746	Sleep Duration
rs2569015	5	103273146	A	0.912525	Sleep Duration
rs10947987	6	41786632	C	0.827182	Sleep Duration
rs10947987	6	41786632	T	0.172805	Sleep Duration
rs6466488	7	114505470	G	0.591853	Sleep Duration
rs6466488	7	114505470	A	0.408147	Sleep Duration
rs17137124	7	114570759	C	0.263142	Sleep Duration
rs17137124	7	114570759	T	0.736858	Sleep Duration
rs12705972	7	114672596	T	0.858315	Sleep Duration
rs12705972	7	114672596	A	0.141685	Sleep Duration
rs10821168	9	93596019	T	0.102071	Sleep Duration
rs10821168	9	93596019	C	0.897929	Sleep Duration
rs11621908	14	78029418	C	≥ 0.95	Sleep Duration
rs1623427	18	55379088	G	0.87858	Sleep Duration
rs1623427	18	55379088	C	0.12142	Sleep Duration
rs11152363	18	55389957	G	≥ 0.95	Sleep Duration
rs1989903	7	114497885	G	0.412598	Sleep Duration
rs1989903	7	114497885	A	0.587402	Sleep Duration
rs540431	1	57393849	G	0.673764	Sleep Duration
rs540431	1	57393849	A	0.326236	Sleep Duration
rs1392817	1	66073773	G	0.259839	Sleep Duration
rs1392817	1	66073773	A	0.740161	Sleep Duration
rs79512144	2	9048385	G	≥ 0.95	Sleep Duration
rs11682175	2	57760458	C	0.168751	Sleep Duration
rs11682175	2	57760458	T	0.831249	Sleep Duration
rs116219610	2	58622593	C	≥ 0.95	Sleep Duration
rs2863244	2	113243289	G	0.22586	Sleep Duration
rs2863244	2	113243289	A	0.77414	Sleep Duration
rs35662245	2	146825619	T	0.865023	Sleep Duration
rs35662245	2	146825619	A	0.134977	Sleep Duration
rs11883686	2	156192705	T	0.10124	Sleep Duration
rs11883686	2	156192705	A	0.89876	Sleep Duration
rs12463754	2	166086153	G	0.0907464	Sleep Duration
rs12463754	2	166086153	C	0.909254	Sleep Duration
rs7915425	10	123256985	T	0.29069	Sleep Duration
rs7915425	10	123256985	C	0.70931	Sleep Duration
rs12791153	11	80974138	A	≥ 0.95	Sleep Duration
rs1553132	11	88564572	G	0.0677054	Sleep Duration
rs1553132	11	88564572	A	0.932295	Sleep Duration
rs13329140	15	47758380	G	≥ 0.95	Sleep Duration
rs77684884	16	6449119	A	≥ 0.95	Sleep Duration
rs28651105	16	19976314	A	≥ 0.95	Sleep Duration
rs11076146	16	56227517	G	0.206419	Sleep Duration
rs11076146	16	56227517	T	0.793581	Sleep Duration
rs11654671	17	4829172	T	0.0913571	Sleep Duration
rs11654671	17	4829172	A	0.908643	Sleep Duration
rs11650677	17	11328196	G	0.916167	Sleep Duration
rs11650677	17	11328196	A	0.0838332	Sleep Duration
rs62061734	17	45941122	T	≥ 0.95	Sleep Duration
rs4688116	3	118476754	G	0.682318	Sleep Duration
rs4688116	3	118476754	T	0.317682	Sleep Duration
rs16834426	3	123564462	G	0.894172	Sleep Duration
rs16834426	3	123564462	A	0.105828	Sleep Duration
rs9843801	3	136281904	T	0.856141	Sleep Duration
rs9843801	3	136281904	C	0.143859	Sleep Duration
rs7686205	4	44533849	G	0.0993703	Sleep Duration
rs7686205	4	44533849	A	0.90063	Sleep Duration
rs41501452	4	81350951	G	0.148581	Sleep Duration
rs41501452	4	81350951	A	0.851419	Sleep Duration
rs17285646	4	91636345	T	0.801361	Sleep Duration
rs17285646	4	91636345	A	0.198639	Sleep Duration
rs4642942	1	31019303	G	0.440859	Sleep Duration
rs4642942	1	31019303	C	0.559141	Sleep Duration
rs6889592	5	102978235	G	0.895236	Sleep Duration
rs6889592	5	102978235	A	0.104764	Sleep Duration
rs113322698	5	138433887	G	0.912209	Sleep Duration
rs113322698	5	138433887	A	0.0877906	Sleep Duration
rs12215241	6	27055302	G	≥ 0.95	Sleep Duration
rs34388845	6	28610509	G	0.068115	Sleep Duration
rs34388845	6	28610509	A	0.931885	Sleep Duration
rs1633063	6	29758269	C	≥ 0.95	Sleep Duration
rs9362971	6	92447849	T	0.351485	Sleep Duration
rs9362971	6	92447849	C	0.648515	Sleep Duration
rs3823624	7	2070711	T	≥ 0.95	Sleep Duration
rs6979198	7	107557249	T	≥ 0.95	Sleep Duration
rs7778250	7	107584120	C	0.425939	Sleep Duration
rs7778250	7	107584120	A	0.574061	Sleep Duration
rs1668331	7	114232880	G	0.362393	Sleep Duration
rs1668331	7	114232880	T	0.637579	Sleep Duration
rs651902	7	114712071	C	0.114544	Sleep Duration
rs651902	7	114712071	T	0.885456	Sleep Duration
rs12336359	9	4129657	G	0.863925	Sleep Duration
rs12336359	9	4129657	C	0.136075	Sleep Duration
rs10973207	9	37100528	G	≥ 0.95	Sleep Duration
rs144625846	10	102318287	A	≥ 0.95	Sleep Duration
rs2863957	2	113331974	C	≥ 0.95	Sleep Duration
rs1229762	7	114578527	C	0.465172	Sleep Duration
rs1229762	7	114578527	T	0.534828	Sleep Duration
rs12963463	18	55431862	TG	0.385788	Sleep Duration
rs12963463	18	55431862	CG	0.613919	Sleep Duration
rs75539574	2	58644523	A	≥ 0.95	Sleep Duration
rs17388803	15	47735007	A	≥ 0.95	Sleep Duration
rs4585442	5	136172692	G	0.137058	Sleep Duration
rs4585442	5	136172692	A	0.862942	Sleep Duration
rs1607227	11	28787070	G	0.933469	Sleep Duration
rs1607227	11	28787070	T	0.0665314	Sleep Duration
rs2820313	1	201901093	G	0.0983037	Sleep Duration
rs2820313	1	201901093	A	0.901696	Sleep Duration
rs17005118	4	81367410	G	0.926365	Sleep Duration
rs17005118	4	81367410	A	0.0736354	Sleep Duration
rs5757675	22	39442887	G	0.506669	Sleep Duration
rs5757675	22	39442887	T	0.493323	Sleep Duration
rs142180737	6	28376954	T	≥ 0.95	Sleep Duration
rs2186122	1	66004523	T	0.311071	Sleep Duration
rs2186122	1	66004523	A	0.688929	Sleep Duration
rs11763750	7	2040479	G	≥ 0.95	Sleep Duration
rs12518468	5	7249583	C	0.0843383	Sleep Duration
rs12518468	5	7249583	T	0.915662	Sleep Duration
rs9367621	6	55175492	T	0.627754	Sleep Duration
rs9367621	6	55175492	A	0.372246	Sleep Duration
rs3776864	5	102992164	C	0.0780721	Sleep Duration
rs3776864	5	102992164	A	0.921928	Sleep Duration
rs60882754	8	51974059	A	≥ 0.95	Sleep Duration
rs59779556	16	56194053	G	0.213198	Sleep Duration
rs59779556	16	56194053	T	0.786802	Sleep Duration
rs12661667	6	41824807	C	≥ 0.95	Sleep Duration
rs9321171	6	129527490	T	0.172364	Sleep Duration
rs9321171	6	129527490	C	0.827619	Sleep Duration
rs7524118	1	34270451	C	0.449135	Sleep Duration
rs7524118	1	34270451	T	0.550865	Sleep Duration
rs75458655	11	118244616	C	≥ 0.95	Sleep Duration
rs17688916	17	45701314	T	≥ 0.95	Sleep Duration
rs17817288	16	53773852	G	0.215016	Sleep Duration
rs17817288	16	53773852	A	0.784968	Sleep Duration
rs549961083	5	58888266	C	≥ 0.95	Sleep Duration
rs3751046	11	122957634	A	≥ 0.95	Sleep Duration
rs7534398	1	7707404	T	≥ 0.95	Sleep Duration
rs10899257	11	76704165	G	≥ 0.95	Sleep Duration
rs56372231	5	102986201	T	0.104921	Sleep Duration
rs56372231	5	102986201	C	0.895079	Sleep Duration
rs13088093	3	136119756	G	0.114598	Sleep Duration
rs13088093	3	136119756	T	0.885402	Sleep Duration
rs4592416	11	43778924	G	0.156868	Sleep Duration
rs4592416	11	43778924	A	0.843132	Sleep Duration
rs1517572	11	28808335	C	0.239081	Sleep Duration
rs1517572	11	28808335	A	0.760919	Sleep Duration
rs8038326	15	47697602	G	0.0517028	Sleep Duration
rs8038326	15	47697602	A	0.948297	Sleep Duration
rs61796569	1	66010754	T	0.0539317	Sleep Duration
rs61796569	1	66010754	C	0.946068	Sleep Duration
rs10483350	14	29346949	A	≥ 0.95	Sleep Duration
rs11602180	11	48140901	C	≥ 0.95	Sleep Duration
rs12246842	10	21541651	G	0.428084	Sleep Duration
rs12246842	10	21541651	A	0.571916	Sleep Duration
rs1776776	9	137602620	C	0.0505263	Sleep Duration
rs1776776	9	137602620	T	0.949474	Sleep Duration
rs10421649	19	9831586	T	0.713175	Sleep Duration
rs10421649	19	9831586	A	0.286825	Sleep Duration
rs7806045	7	132925506	C	0.056338	Sleep Duration
rs7806045	7	132925506	T	0.943662	Sleep Duration
rs35531607	4	91612074	T	0.785456	Sleep Duration
rs35531607	4	91612074	C	0.214544	Sleep Duration
rs7644809	3	107845612	C	0.23314	Sleep Duration
rs7644809	3	107845612	T	0.76686	Sleep Duration
rs55658675	14	65087920	C	0.924201	Sleep Duration
rs55658675	14	65087920	T	0.0757986	Sleep Duration
rs180769	5	136279927	T	0.584885	Sleep Duration
rs180769	5	136279927	C	0.415107	Sleep Duration
rs9903973	17	52493867	T	0.477883	Sleep Duration
rs9903973	17	52493867	C	0.522117	Sleep Duration
rs11614986	12	109570134	A	≥ 0.95	Sleep Duration
rs2231265	6	89080482	G	0.659643	Sleep Duration
rs2231265	6	89080482	A	0.340357	Sleep Duration
rs10173260	2	209513121	C	0.307906	Sleep Duration
rs10173260	2	209513121	T	0.692094	Sleep Duration
rs12611523	2	138437758	G	0.231071	Sleep Duration
rs12611523	2	138437758	A	0.768929	Sleep Duration
rs4538155	2	156184261	C	0.650872	Sleep Duration
rs4538155	2	156184261	T	0.349128	Sleep Duration
rs34354917	12	38370757	C	0.949069	Sleep Duration
rs34354917	12	38370757	A	0.0509306	Sleep Duration
rs10761674	10	62858580	T	0.226101	Sleep Duration
rs10761674	10	62858580	C	0.773895	Sleep Duration
rs11190970	10	101368575	G	≥ 0.95	Sleep Duration
rs12470989	2	200091100	A	≥ 0.95	Sleep Duration
rs4402351	12	107930149	A	≥ 0.95	Sleep Duration
rs6034146	20	15293250	C	0.347075	Sleep Duration
rs6034146	20	15293250	A	0.652925	Sleep Duration
rs2235229	22	38728907	T	0.299691	Sleep Duration
rs2235229	22	38728907	C	0.700309	Sleep Duration
rs12140153	1	62114219	G	≥ 0.95	Circadian Rhythm & Sleep Duration
rs76681500	1	77247749	G	≥ 0.95	Circadian Rhythm & Sleep Duration
rs694383	1	182599069	G	0.0800334	Circadian Rhythm & Sleep Duration
rs694383	1	182599069	C	0.919967	Circadian Rhythm & Sleep Duration
rs3122163	6	55191570	C	0.281669	Circadian Rhythm & Sleep Duration
rs3122163	6	55191570	T	0.718331	Circadian Rhythm & Sleep Duration
rs2014830	3	50134964	T	0.116882	Sleep Duration
rs2014830	3	50134964	C	0.883114	Sleep Duration
rs7939345	11	47959016	G	0.687615	Sleep Duration
rs7939345	11	47959016	T	0.312385	Sleep Duration
rs1823125	2	113332835	A	≥ 0.95	Sleep Duration
rs4587207	6	30799168	A	≥ 0.95	Sleep Duration
rs2221285	1	217183059	T	0.0502884	Sleep Duration
rs2221285	1	217183059	C	0.949712	Sleep Duration
rs6437122	2	157986506	CT	≥ 0.95	Sleep Duration
rs11741688	5	178968849	G	0.677962	Sleep Duration
rs11741688	5	178968849	C	0.322038	Sleep Duration
rs9346353	6	69780619	G	0.134075	Sleep Duration
rs9346353	6	69780619	A	0.865925	Sleep Duration
rs731716	11	125389404	G	0.374159	Sleep Duration
rs731716	11	125389404	A	0.625841	Sleep Duration
rs2128614	12	31846060	T	0.120332	Sleep Duration
rs2128614	12	31846060	A	0.879668	Sleep Duration
rs9531006	13	79977428	G	0.593837	Sleep Duration
rs9531006	13	79977428	A	0.406163	Sleep Duration
rs9517132	13	97923589	T	0.129783	Sleep Duration
rs9517132	13	97923589	C	0.870172	Sleep Duration
rs11664536	18	5578983	T	≥ 0.95	Sleep Duration
rs12165098	18	39100535	G	≥ 0.95	Sleep Duration
rs2287838	19	9848338	G	0.782383	Sleep Duration
rs2287838	19	9848338	A	0.217617	Sleep Duration
rs103294	19	54293995	T	0.331008	Sleep Duration
rs103294	19	54293995	C	0.668992	Sleep Duration
rs58847685	20	45916308	T	≥ 0.95	Sleep Duration
rs34006994	1	25454177	T	0.193984	Sleep Duration
rs34006994	1	25454177	C	0.806016	Sleep Duration
rs17111503	1	55037775	G	0.070835	Sleep Duration
rs17111503	1	55037775	A	0.929165	Sleep Duration
rs2495477	1	55052794	G	0.238761	Sleep Duration
rs2495477	1	55052794	A	0.761239	Sleep Duration
rs2274538	1	55103767	G	≥ 0.95	Sleep Duration
rs2802867	1	55253338	G	0.108163	Sleep Duration
rs2802867	1	55253338	A	0.891837	Sleep Duration
rs1168132	1	62667797	T	0.641615	Sleep Duration
rs1168132	1	62667797	A	0.358385	Sleep Duration
rs596773	1	109254135	G	≥ 0.95	Sleep Duration
rs41279716	1	109270888	A	≥ 0.95	Sleep Duration
rs12740374	1	109274968	G	≥ 0.95	Sleep Duration
rs4970835	1	109278966	G	≥ 0.95	Sleep Duration
rs56028521	2	20875238	G	≥ 0.95	Sleep Duration
rs7583126	2	20901107	G	0.0602159	Sleep Duration
rs7583126	2	20901107	A	0.939784	Sleep Duration
rs3903032	2	20920090	A	≥ 0.95	Sleep Duration
rs4296389	2	20943234	T	0.144566	Sleep Duration
rs4296389	2	20943234	C	0.855434	Sleep Duration
rs150856817	2	21016994	TA	≥ 0.95	Sleep Duration
rs934197	2	21044589	G	0.92838	Sleep Duration
rs934197	2	21044589	A	0.0716201	Sleep Duration
rs668948	2	21068657	G	0.439927	Sleep Duration
rs668948	2	21068657	A	0.560073	Sleep Duration
rs10166647	2	21237304	T	0.361508	Sleep Duration
rs10166647	2	21237304	C	0.638492	Sleep Duration
rs11887534	2	43839108	G	≥ 0.95	Sleep Duration
rs4603816	2	43864927	C	0.350186	Sleep Duration
rs4603816	2	43864927	T	0.649814	Sleep Duration
rs4703667	5	75318081	GTTTGTTTGTTTCTTTCTTTCTTTCTTTCTTTCTTTCCTTCCTTCCTTCCTTCCTTCCTTCCTTCCTTCCTTCCTTCCTTC	0.795424	Sleep Duration
rs4703667	5	75318081	CTTTGTTTGTTTCTTTCTTTCTTTCTTTCTTTCTTTCCTTCCTTCCTTCCTTCCTTCCTTCCTTCCTTCCTTCCTTCCTTC	0.204576	Sleep Duration
rs55776147	5	156973797	G	0.366026	Sleep Duration
rs55776147	5	156973797	A	0.633974	Sleep Duration
rs7750288	6	159979115	G	0.0649202	Sleep Duration
rs7750288	6	159979115	A	0.93508	Sleep Duration
rs662138	6	160143444	C	≥ 0.95	Sleep Duration
rs56393506	6	160668275	C	≥ 0.95	Sleep Duration
rs217396	7	44555461	T	0.827045	Sleep Duration
rs217396	7	44555461	A	0.172955	Sleep Duration
rs6601299	8	9327181	T	0.230133	Sleep Duration
rs6601299	8	9327181	C	0.769863	Sleep Duration
rs112875651	8	125494452	G	0.891727	Sleep Duration
rs112875651	8	125494452	A	0.108273	Sleep Duration
rs2519093	9	133266456	T	0.297943	Sleep Duration
rs2519093	9	133266456	C	0.702057	Sleep Duration
rs28456	11	61822009	G	0.119436	Sleep Duration
rs28456	11	61822009	A	0.880564	Sleep Duration
rs117844066	16	71967622	G	≥ 0.95	Sleep Duration
rs3794695	16	72063928	C	≥ 0.95	Sleep Duration
rs9302635	16	72110275	T	0.87488	Sleep Duration
rs9302635	16	72110275	C	0.12512	Sleep Duration
rs11870935	17	47655239	G	0.730331	Sleep Duration
rs11870935	17	47655239	A	0.269669	Sleep Duration
rs4425006	19	10702688	T	0.115332	Sleep Duration
rs4425006	19	10702688	C	0.884664	Sleep Duration
rs4804556	19	10974867	C	0.121651	Sleep Duration
rs4804556	19	10974867	T	0.878349	Sleep Duration
rs8106503	19	11086210	T	≥ 0.95	Sleep Duration
rs6511721	19	11095899	G	0.596327	Sleep Duration
rs6511721	19	11095899	A	0.403673	Sleep Duration
rs2738464	19	11131631	G	0.334635	Sleep Duration
rs2738464	19	11131631	C	0.665365	Sleep Duration
rs4804573	19	11166556	G	0.733456	Sleep Duration
rs4804573	19	11166556	A	0.266544	Sleep Duration
rs11881756	19	44717621	T	≥ 0.95	Sleep Duration
rs2965169	19	44747899	C	0.2677	Sleep Duration
rs2965169	19	44747899	A	0.7323	Sleep Duration
rs2967668	19	44799694	AAGAG	≥ 0.95	Sleep Duration
rs2927482	19	44836881	G	0.545247	Sleep Duration
rs2927482	19	44836881	A	0.454753	Sleep Duration
rs3810143	19	44846145	C	0.242883	Sleep Duration
rs3810143	19	44846145	T	0.757117	Sleep Duration
rs395908	19	44870308	G	≥ 0.95	Sleep Duration
rs6859	19	44878777	G	0.366057	Sleep Duration
rs6859	19	44878777	A	0.633943	Sleep Duration
rs283810	19	44884984	T	≥ 0.95	Sleep Duration
rs6857	19	44888997	C	≥ 0.95	Sleep Duration
rs11668327	19	44895376	G	≥ 0.95	Sleep Duration
rs2287922	19	48728969	G	0.828545	Sleep Duration
rs2287922	19	48728969	A	0.171455	Sleep Duration
rs6016534	20	41250316	C	0.665361	Sleep Duration
rs6016534	20	41250316	T	0.334639	Sleep Duration
rs1466848	3	113217399	C	0.164569	Sleep Duration
rs1466848	3	113217399	T	0.835431	Sleep Duration
rs4926854	1	47404989	T	0.344074	Sleep Duration
rs4926854	1	47404989	C	0.655921	Sleep Duration
rs4075349	4	57110791	T	0.23606	Sleep Duration
rs4075349	4	57110791	C	0.76394	Sleep Duration
rs2821357	1	200008596	G	0.309726	Sleep Duration
rs2821357	1	200008596	T	0.690266	Sleep Duration
rs181559417	2	158838565	G	≥ 0.95	Sleep Duration
rs6461337	7	17695288	T	0.659406	Sleep Duration
rs6461337	7	17695288	C	0.340594	Sleep Duration
rs138483078	1	55023567	G	≥ 0.95	Sleep Duration
rs553741	1	55054735	G	0.665178	Sleep Duration
rs553741	1	55054735	C	0.334794	Sleep Duration
rs11206517	1	55060755	T	≥ 0.95	Sleep Duration
rs17111697	1	55165977	G	≥ 0.95	Sleep Duration
rs2647286	1	55250824	G	0.895228	Sleep Duration
rs2647286	1	55250824	A	0.104772	Sleep Duration
rs3913007	1	62455915	C	0.113334	Sleep Duration
rs3913007	1	62455915	T	0.886666	Sleep Duration
rs7528419	1	109274570	GG	0.0509307	Sleep Duration
rs7528419	1	109274570	AG	0.949065	Sleep Duration
rs9938160	16	56950678	C	0.106452	Sleep Duration
rs9938160	16	56950678	T	0.893548	Sleep Duration
rs12448528	16	56951643	G	0.65755	Sleep Duration
rs12448528	16	56951643	A	0.34245	Sleep Duration
rs4783961	16	56960982	G	0.768758	Sleep Duration
rs4783961	16	56960982	A	0.231242	Sleep Duration
rs12720922	16	56966973	G	0.945727	Sleep Duration
rs12720922	16	56966973	A	0.054273	Sleep Duration
rs289719	16	56976029	C	0.443457	Sleep Duration
rs289719	16	56976029	T	0.556543	Sleep Duration
rs56208677	16	56976320	C	≥ 0.95	Sleep Duration
rs289752	16	56993024	G	0.179931	Sleep Duration
rs289752	16	56993024	A	0.820069	Sleep Duration
rs7187275	16	56997818	C	≥ 0.95	Sleep Duration
rs1167514	16	57011708	G	0.0913003	Sleep Duration
rs1167514	16	57011708	A	0.9087	Sleep Duration
rs289727	16	57041869	C	0.600882	Sleep Duration
rs289727	16	57041869	T	0.399118	Sleep Duration
rs27190	16	57084296	G	0.330689	Sleep Duration
rs27190	16	57084296	C	0.669307	Sleep Duration
rs112434994	16	67920495	G	≥ 0.95	Sleep Duration
rs148753499	16	67973672	AAAATAAATAAATAAAAT	≥ 0.95	Sleep Duration
rs2925979	16	81501185	C	0.518457	Sleep Duration
rs2925979	16	81501185	T	0.481543	Sleep Duration
rs2000813	18	49567494	CAA	0.936641	Sleep Duration
rs2000813	18	49567494	TAA	0.0633551	Sleep Duration
rs4121823	18	49617853	T	0.246549	Sleep Duration
rs4121823	18	49617853	A	0.753451	Sleep Duration
rs73959582	18	49622516	T	≥ 0.95	Sleep Duration
rs12965067	18	49702573	T	0.103719	Sleep Duration
rs12965067	18	49702573	C	0.896265	Sleep Duration
rs1787328	18	49931189	C	0.297085	Sleep Duration
rs1787328	18	49931189	T	0.702915	Sleep Duration
rs2913980	19	8381026	G	0.639673	Sleep Duration
rs2913980	19	8381026	A	0.360327	Sleep Duration
rs737338	19	11236981	C	≥ 0.95	Sleep Duration
rs405509	19	44905579	G	0.33047	Sleep Duration
rs405509	19	44905579	T	0.66953	Sleep Duration
rs429358	19	44908684	T	≥ 0.95	Sleep Duration
rs35577563	19	45001091	G	0.248956	Sleep Duration
rs35577563	19	45001091	C	0.751044	Sleep Duration
rs373032	19	54279520	A	≥ 0.95	Sleep Duration
rs72703210	1	109281340	T	≥ 0.95	Sleep Duration
rs41279732	1	109489809	T	≥ 0.95	Sleep Duration
rs684818	1	234719032	T	0.413848	Sleep Duration
rs684818	1	234719032	C	0.586152	Sleep Duration
rs10178381	2	20892346	A	≥ 0.95	Sleep Duration
rs139919599	2	20949664	A	≥ 0.95	Sleep Duration
rs1367117	2	21041028	G	0.92935	Sleep Duration
rs1367117	2	21041028	A	0.0706499	Sleep Duration
rs60403635	2	21049906	T	≥ 0.95	Sleep Duration
rs28562532	2	21086250	C	≥ 0.95	Sleep Duration
rs312030	2	21239871	T	0.0905912	Sleep Duration
rs312030	2	21239871	C	0.909409	Sleep Duration
rs58953077	2	21287423	T	0.135415	Sleep Duration
rs58953077	2	21287423	C	0.864585	Sleep Duration
rs4953023	2	43846861	G	≥ 0.95	Sleep Duration
rs4245791	2	43847292	T	0.577574	Sleep Duration
rs4245791	2	43847292	C	0.422422	Sleep Duration
rs13413639	2	135646179	C	0.706818	Sleep Duration
rs13413639	2	135646179	A	0.293182	Sleep Duration
rs2298969	4	3184517	G	0.286386	Sleep Duration
rs2298969	4	3184517	A	0.713614	Sleep Duration
rs3846663	5	75359901	T	0.129971	Sleep Duration
rs3846663	5	75359901	C	0.870029	Sleep Duration
rs1948759	5	157015646	AGCATGGTGGTTCAT	0.301594	Sleep Duration
rs1948759	5	157015646	GGCATGGTGGTTCAT	0.698406	Sleep Duration
rs1564348	6	160157828	T	≥ 0.95	Sleep Duration
rs6415084	6	160559298	C	0.334898	Sleep Duration
rs6415084	6	160559298	T	0.665102	Sleep Duration
rs118039278	6	160564494	G	≥ 0.95	Sleep Duration
rs2117512	7	44593620	G	0.643303	Sleep Duration
rs2117512	7	44593620	C	0.356697	Sleep Duration
rs2169387	8	9323885	G	0.759379	Sleep Duration
rs2169387	8	9323885	A	0.240621	Sleep Duration
rs13253288	8	58426297	G	0.502588	Sleep Duration
rs13253288	8	58426297	C	0.497412	Sleep Duration
rs6982502	8	125467120	T	0.376242	Sleep Duration
rs6982502	8	125467120	C	0.623758	Sleep Duration
rs4360309	8	125511281	T	0.469982	Sleep Duration
rs4360309	8	125511281	C	0.530018	Sleep Duration
rs901746	11	47238768	G	0.168157	Sleep Duration
rs901746	11	47238768	A	0.831843	Sleep Duration
rs174545	11	61801834	G	0.127627	Sleep Duration
rs174545	11	61801834	C	0.872369	Sleep Duration
rs180360	11	116728272	G	0.0744896	Sleep Duration
rs180360	11	116728272	A	0.92551	Sleep Duration
rs61905084	11	116739578	T	≥ 0.95	Sleep Duration
rs964184	11	116778201	G	0.330752	Sleep Duration
rs964184	11	116778201	C	0.669248	Sleep Duration
rs59781045	11	117224567	C	≥ 0.95	Sleep Duration
rs2454703	12	122719184	C	0.293373	Sleep Duration
rs2454703	12	122719184	T	0.706627	Sleep Duration
rs1187415	12	124006982	G	0.617803	Sleep Duration
rs1187415	12	124006982	C	0.382197	Sleep Duration
rs825458	12	124055244	G	0.2966	Sleep Duration
rs825458	12	124055244	A	0.7034	Sleep Duration
rs3741521	12	124779747	G	0.689338	Sleep Duration
rs3741521	12	124779747	A	0.310658	Sleep Duration
rs838909	12	124803102	G	0.269701	Sleep Duration
rs838909	12	124803102	A	0.730299	Sleep Duration
rs61941676	12	124840252	C	≥ 0.95	Sleep Duration
rs10744183	12	124861097	G	0.541875	Sleep Duration
rs10744183	12	124861097	A	0.458125	Sleep Duration
rs138570705	15	43974532	G	≥ 0.95	Sleep Duration
rs2635383	15	57578668	G	0.703043	Sleep Duration
rs2635383	15	57578668	T	0.296957	Sleep Duration
rs1318175	15	58293930	C	≥ 0.95	Sleep Duration
rs72740818	15	58362104	G	0.910256	Sleep Duration
rs72740818	15	58362104	C	0.0897357	Sleep Duration
rs1532085	15	58391167	G	0.347115	Sleep Duration
rs1532085	15	58391167	A	0.652885	Sleep Duration
rs8042174	15	58393771	T	≥ 0.95	Sleep Duration
rs1800588	15	58431476	T	0.13083	Sleep Duration
rs1800588	15	58431476	C	0.86917	Sleep Duration
rs3859113	16	56666055	T	0.851761	Sleep Duration
rs3859113	16	56666055	C	0.148227	Sleep Duration
rs55994220	16	56668971	C	≥ 0.95	Sleep Duration
rs76976871	16	56822660	A	≥ 0.95	Sleep Duration
rs1138429	16	56909009	A	≥ 0.95	Sleep Duration
rs12444708	16	56950570	C	≥ 0.95	Sleep Duration
rs10755687	6	35311019	C	0.509182	Sleep Duration
rs10755687	6	35311019	A	0.490818	Sleep Duration
rs6905288	6	43791136	G	0.675604	Sleep Duration
rs6905288	6	43791136	A	0.324396	Sleep Duration
rs7742668	6	127171996	G	0.772637	Sleep Duration
rs7742668	6	127171996	A	0.227363	Sleep Duration
rs2691586	7	17798236	T	0.427504	Sleep Duration
rs2691586	7	17798236	C	0.572496	Sleep Duration
rs13226650	7	73602675	A	≥ 0.95	Sleep Duration
rs13234407	7	130753455	G	0.822831	Sleep Duration
rs13234407	7	130753455	A	0.177169	Sleep Duration
rs7012814	8	9315848	G	0.785302	Sleep Duration
rs7012814	8	9315848	A	0.214698	Sleep Duration
rs1441778	8	19869536	T	0.671914	Sleep Duration
rs1441778	8	19869536	C	0.328021	Sleep Duration
rs3898938	8	19891879	T	0.262073	Sleep Duration
rs3898938	8	19891879	C	0.737927	Sleep Duration
rs1441770	8	19899808	G	0.806824	Sleep Duration
rs1441770	8	19899808	A	0.193176	Sleep Duration
rs283	8	19957587	T	0.0858179	Sleep Duration
rs283	8	19957587	C	0.914182	Sleep Duration
rs3289	8	19965681	T	≥ 0.95	Sleep Duration
rs13702	8	19966981	C	0.128656	Sleep Duration
rs13702	8	19966981	T	0.871344	Sleep Duration
rs184371102	8	19986419	G	≥ 0.95	Sleep Duration
rs10106652	8	20070649	G	0.919842	Sleep Duration
rs10106652	8	20070649	A	0.0801576	Sleep Duration
rs10888177	8	20098302	G	0.344186	Sleep Duration
rs10888177	8	20098302	A	0.655814	Sleep Duration
rs10505258	8	115590628	C	0.472875	Sleep Duration
rs10505258	8	115590628	T	0.527125	Sleep Duration
rs2954032	8	125481150	G	0.563632	Sleep Duration
rs2954032	8	125481150	A	0.436368	Sleep Duration
rs686030	9	15304784	C	0.221612	Sleep Duration
rs686030	9	15304784	A	0.778388	Sleep Duration
rs2245793	9	104801322	C	0.832994	Sleep Duration
rs2245793	9	104801322	T	0.167006	Sleep Duration
rs4149307	9	104827463	T	0.161162	Sleep Duration
rs4149307	9	104827463	C	0.838838	Sleep Duration
rs73664373	9	104900023	G	≥ 0.95	Sleep Duration
rs2575876	9	104903458	G	0.937028	Sleep Duration
rs2575876	9	104903458	A	0.0629717	Sleep Duration
rs9414801	10	63389329	GAA	0.660364	Sleep Duration
rs9414801	10	63389329	AAA	0.339636	Sleep Duration
rs102274	11	61790354	C	0.128619	Sleep Duration
rs102274	11	61790354	T	0.871381	Sleep Duration
rs11065384	12	120985482	T	0.478181	Sleep Duration
rs11065384	12	120985482	C	0.521819	Sleep Duration
rs11648003	16	72018449	A	≥ 0.95	Sleep Duration
rs117831057	19	10597177	A	≥ 0.95	Sleep Duration
rs4804562	19	11036939	G	0.863381	Sleep Duration
rs4804562	19	11036939	A	0.136619	Sleep Duration
rs114821903	19	11079261	T	≥ 0.95	Sleep Duration
rs73004967	19	19606247	A	≥ 0.95	Sleep Duration
rs4803748	19	44743791	T	0.26139	Sleep Duration
rs4803748	19	44743791	C	0.738606	Sleep Duration
rs769449	19	44906745	G	≥ 0.95	Sleep Duration
rs201269048	19	45070855	TG	≥ 0.95	Sleep Duration
rs35866622	19	48714803	T	0.142673	Sleep Duration
rs35866622	19	48714803	C	0.857327	Sleep Duration
rs2745826	20	17805285	T	0.647174	Sleep Duration
rs2745826	20	17805285	A	0.352826	Sleep Duration
rs4297946	20	41182635	G	0.668391	Sleep Duration
rs4297946	20	41182635	C	0.331609	Sleep Duration
rs7679068	4	145887530	T	0.32607	Sleep Duration
rs7679068	4	145887530	C	0.67393	Sleep Duration
rs4733156	8	33318491	C	0.806274	Sleep Duration
rs4733156	8	33318491	A	0.193726	Sleep Duration
rs9906564	17	74419675	T	0.451044	Sleep Duration
rs9906564	17	74419675	C	0.548956	Sleep Duration
rs681554	6	53606443	T	0.719046	Sleep Duration
rs681554	6	53606443	C	0.280954	Sleep Duration
rs10244093	7	78371701	T	0.317563	Sleep Duration
rs10244093	7	78371701	C	0.682437	Sleep Duration
rs429921	16	77973573	G	0.391109	Sleep Duration
rs429921	16	77973573	A	0.608891	Sleep Duration
rs12598569	16	12128440	C	0.215505	Sleep Duration
rs12598569	16	12128440	T	0.784495	Sleep Duration
rs8077967	17	83087978	T	0.486456	Sleep Duration
rs8077967	17	83087978	C	0.51354	Sleep Duration
rs6466171	7	78364977	G	0.30764	Sleep Duration
rs6466171	7	78364977	C	0.69236	Sleep Duration
rs412464	16	77983539	T	0.655936	Sleep Duration
rs412464	16	77983539	C	0.34406	Sleep Duration
rs4495740	1	62658794	G	0.120446	Sleep Duration
rs4495740	1	62658794	T	0.879529	Sleep Duration
rs2281718	1	230162032	T	0.26802	Sleep Duration
rs2281718	1	230162032	A	0.73198	Sleep Duration
rs1659684	2	27161842	T	0.0711779	Sleep Duration
rs1659684	2	27161842	C	0.928822	Sleep Duration
rs1260326	2	27508073	T	0.551295	Sleep Duration
rs1260326	2	27508073	C	0.448705	Sleep Duration
rs62141290	2	27560525	T	≥ 0.95	Sleep Duration
rs17709034	2	28201605	C	≥ 0.95	Sleep Duration
rs75265117	2	164662289	C	≥ 0.95	Sleep Duration
rs1711161	3	136361695	G	0.453844	Sleep Duration
rs1711161	3	136361695	T	0.546156	Sleep Duration
rs342467	4	87131067	T	0.625905	Sleep Duration
rs342467	4	87131067	C	0.374095	Sleep Duration
rs13141053	4	87291393	G	0.865775	Sleep Duration
rs13141053	4	87291393	A	0.134225	Sleep Duration
rs111837003	7	73493129	C	≥ 0.95	Sleep Duration
rs2353082	7	73498838	G	0.45628	Sleep Duration
rs2353082	7	73498838	C	0.54372	Sleep Duration
rs6601296	8	9234229	G	≥ 0.95	Sleep Duration
rs1672811	16	15407242	T	0.530049	Sleep Duration
rs1672811	16	15407242	C	0.469951	Sleep Duration
rs11076176	16	56973534	G	0.0758857	Sleep Duration
rs11076176	16	56973534	T	0.924114	Sleep Duration
rs58542926	19	19268740	C	≥ 0.95	Sleep Duration
rs157582	19	44892962	T	0.0890707	Sleep Duration
rs157582	19	44892962	C	0.910929	Sleep Duration
rs584007	19	44913221	G	0.438871	Sleep Duration
rs584007	19	44913221	A	0.561129	Sleep Duration
rs4810479	20	45916409	C	0.549031	Sleep Duration
rs4810479	20	45916409	T	0.450969	Sleep Duration
rs6800190	3	5498931	G	0.74264	Sleep Duration
rs6800190	3	5498931	C	0.257356	Sleep Duration
rs8041815	15	100106774	C	0.564878	Sleep Duration
rs8041815	15	100106774	A	0.435122	Sleep Duration
rs7965852	12	20358748	C	0.235637	Sleep Duration
rs7965852	12	20358748	A	0.764363	Sleep Duration
rs1857237	1	219796063	T	0.227439	Sleep Duration
rs1857237	1	219796063	C	0.772561	Sleep Duration
rs6550067	3	31755709	C	0.527294	Sleep Duration
rs6550067	3	31755709	T	0.472706	Sleep Duration
rs2801439	1	233872997	G	0.643331	Sleep Duration
rs2801439	1	233872997	T	0.356665	Sleep Duration
rs296363	19	47873684	G	0.645343	Sleep Duration
rs296363	19	47873684	C	0.354657	Sleep Duration
rs11774568	8	11978809	C	0.916572	Sleep Duration
rs11774568	8	11978809	A	0.0834281	Sleep Duration
rs970223	2	139752666	T	0.339605	Sleep Duration
rs970223	2	139752666	A	0.660395	Sleep Duration
rs11207992	1	62576129	G	0.118345	Sleep Duration
rs11207992	1	62576129	T	0.881646	Sleep Duration
rs11122454	1	230168305	T	0.26822	Sleep Duration
rs11122454	1	230168305	C	0.73178	Sleep Duration
rs1275539	2	27163931	C	0.311362	Sleep Duration
rs1275539	2	27163931	T	0.688638	Sleep Duration
rs73921512	2	27351559	G	≥ 0.95	Sleep Duration
rs78484886	2	27414892	A	≥ 0.95	Sleep Duration
rs141428740	2	27512166	G	≥ 0.95	Sleep Duration
rs1115784	8	18397900	G	0.115266	Sleep Duration
rs1115784	8	18397900	A	0.884734	Sleep Duration
rs13274191	8	18523099	G	0.623457	Sleep Duration
rs13274191	8	18523099	A	0.376543	Sleep Duration
rs60329942	8	19822748	G	0.928939	Sleep Duration
rs60329942	8	19822748	A	0.0710609	Sleep Duration
rs28615996	8	19945200	T	≥ 0.95	Sleep Duration
rs9644636	8	19967385	G	0.0585438	Sleep Duration
rs9644636	8	19967385	T	0.941456	Sleep Duration
rs79108221	8	19969190	C	≥ 0.95	Sleep Duration
rs2165557	8	19977539	T	0.0557657	Sleep Duration
rs2165557	8	19977539	A	0.944234	Sleep Duration
rs6586891	8	20057087	C	0.526896	Sleep Duration
rs6586891	8	20057087	A	0.473104	Sleep Duration
rs28601761	8	125487789	G	0.141066	Sleep Duration
rs28601761	8	125487789	C	0.858934	Sleep Duration
rs7896356	10	5289597	G	0.609454	Sleep Duration
rs7896356	10	5289597	T	0.390546	Sleep Duration
rs7077580	10	63421125	G	0.823979	Sleep Duration
rs7077580	10	63421125	A	0.176021	Sleep Duration
rs174537	11	61785208	G	0.872387	Sleep Duration
rs174537	11	61785208	T	0.127613	Sleep Duration
rs486394	11	116655605	C	0.0739655	Sleep Duration
rs486394	11	116655605	A	0.926034	Sleep Duration
rs11820504	11	116658725	C	0.134567	Sleep Duration
rs11820504	11	116658725	T	0.865433	Sleep Duration
rs2070669	11	116830406	G	0.351659	Sleep Duration
rs2070669	11	116830406	C	0.648329	Sleep Duration
rs7127590	11	116848086	G	0.639907	Sleep Duration
rs7127590	11	116848086	T	0.359922	Sleep Duration
rs61905706	11	117013061	G	≥ 0.95	Sleep Duration
rs261290	15	58386521	T	0.579841	Sleep Duration
rs261290	15	58386521	C	0.420159	Sleep Duration
rs261334	15	58434545	G	0.471363	Sleep Duration
rs261334	15	58434545	C	0.528637	Sleep Duration
rs74974644	2	27777100	G	≥ 0.95	Sleep Duration
rs6717858	2	164683151	C	0.230658	Sleep Duration
rs6717858	2	164683151	T	0.769342	Sleep Duration
rs7660883	4	87061724	G	0.171694	Sleep Duration
rs7660883	4	87061724	C	0.828298	Sleep Duration
rs71556715	7	73467477	C	≥ 0.95	Sleep Duration
rs11249965	8	9883353	G	0.336985	Sleep Duration
rs11249965	8	9883353	C	0.663011	Sleep Duration
rs35246381	8	18415025	C	0.486464	Sleep Duration
rs35246381	8	18415025	T	0.513507	Sleep Duration
rs1021435	8	19719756	G	0.339475	Sleep Duration
rs1021435	8	19719756	A	0.660525	Sleep Duration
rs258	8	19954741	G	0.674111	Sleep Duration
rs258	8	19954741	C	0.325889	Sleep Duration
rs1011685	8	19973258	C	≥ 0.95	Sleep Duration
rs7826306	8	20043160	G	0.507619	Sleep Duration
rs7826306	8	20043160	C	0.492381	Sleep Duration
rs2980888	8	125495066	C	0.571277	Sleep Duration
rs2980888	8	125495066	T	0.428723	Sleep Duration
rs7923544	10	63422496	G	0.177443	Sleep Duration
rs7923544	10	63422496	T	0.822557	Sleep Duration
rs174551	11	61806212	C	0.127331	Sleep Duration
rs174551	11	61806212	T	0.872669	Sleep Duration
rs1374117	11	116838722	C	≥ 0.95	Sleep Duration
rs12043260	1	39144112	G	0.538848	Sleep Duration
rs12043260	1	39144112	T	0.461148	Sleep Duration
rs13391980	2	164648331	G	≥ 0.95	Sleep Duration
rs7137190	12	109428303	G	0.7199	Sleep Duration
rs7137190	12	109428303	C	0.279978	Sleep Duration
rs7298909	12	123346392	C	0.208035	Sleep Duration
rs7298909	12	123346392	T	0.791965	Sleep Duration
rs1892172	6	127155371	G	0.700427	Sleep Duration
rs1892172	6	127155371	A	0.299573	Sleep Duration
rs2329567	7	50950369	C	0.547732	Sleep Duration
rs2329567	7	50950369	A	0.452268	Sleep Duration
rs11071371	15	58284027	C	≥ 0.95	Sleep Duration
rs12903590	15	58285578	A	≥ 0.95	Sleep Duration
rs11762784	7	130739885	G	0.832147	Sleep Duration
rs11762784	7	130739885	A	0.167853	Sleep Duration
rs10102352	8	9348559	G	0.347038	Sleep Duration
rs10102352	8	9348559	A	0.652954	Sleep Duration
rs6999158	8	20070502	T	0.877656	Sleep Duration
rs6999158	8	20070502	A	0.122344	Sleep Duration
rs13263508	8	20084670	G	0.663692	Sleep Duration
rs13263508	8	20084670	T	0.336308	Sleep Duration
rs2954026	8	125472284	G	0.575239	Sleep Duration
rs2954026	8	125472284	T	0.424761	Sleep Duration
rs2777803	9	104808927	G	0.152665	Sleep Duration
rs2777803	9	104808927	A	0.847335	Sleep Duration
rs73664374	9	104900024	C	≥ 0.95	Sleep Duration
rs75543966	17	43493900	G	≥ 0.95	Sleep Duration
rs7799249	7	138770363	C	0.396788	Sleep Duration
rs7799249	7	138770363	A	0.603212	Sleep Duration
rs8065231	17	75443809	T	0.571206	Sleep Duration
rs8065231	17	75443809	C	0.428794	Sleep Duration
rs1436345	3	104888233	G	0.459458	Sleep Duration
rs1436345	3	104888233	A	0.540542	Sleep Duration
rs12593988	15	80413485	G	0.659544	Sleep Duration
rs12593988	15	80413485	A	0.340456	Sleep Duration
rs1873027	3	3646007	G	0.580918	Sleep Duration
rs1873027	3	3646007	A	0.419082	Sleep Duration
rs3938236	15	38253524	C	0.746584	Sleep Duration
rs3938236	15	38253524	A	0.253416	Sleep Duration
rs6501801	17	75450949	C	0.574723	Sleep Duration
rs6501801	17	75450949	T	0.425277	Sleep Duration
rs4296102	12	95356950	T	0.557447	Sleep Duration
rs4296102	12	95356950	C	0.442553	Sleep Duration
rs6672390	1	153494228	G	0.698555	Sleep Duration
rs6672390	1	153494228	T	0.300621	Sleep Duration
rs12695617	3	134708903	G	0.708323	Sleep Duration
rs12695617	3	134708903	A	0.291677	Sleep Duration
rs1111341	2	216387690	T	0.252429	Sleep Duration
rs1111341	2	216387690	C	0.747571	Sleep Duration
rs4778087	15	93061276	C	0.724122	Sleep Duration
rs4778087	15	93061276	A	0.275878	Sleep Duration
rs903269	10	30751588	T	0.631102	Sleep Duration
rs903269	10	30751588	C	0.368898	Sleep Duration
rs2080208	12	9710374	G	0.146702	Sleep Duration
rs2080208	12	9710374	A	0.853298	Sleep Duration
rs2594136	3	60826476	A	≥ 0.95	Sleep Duration
rs1839069	3	60823546	G	0.889084	Sleep Duration
rs1839069	3	60823546	A	0.110916	Sleep Duration
rs7689238	4	7934878	T	0.275391	Sleep Duration
rs7689238	4	7934878	C	0.724609	Sleep Duration
rs646776	1	109275908	T	0.574417	Sleep Duration
rs646776	1	109275908	C	0.425583	Sleep Duration
rs4631704	1	230157783	T	0.260996	Sleep Duration
rs4631704	1	230157783	C	0.738975	Sleep Duration
rs676210	2	21008652	G	0.943188	Sleep Duration
rs676210	2	21008652	A	0.0568119	Sleep Duration
rs7607980	2	164694691	T	≥ 0.95	Sleep Duration
rs289718	16	56976020	T	0.42819	Sleep Duration
rs289718	16	56976020	C	0.571806	Sleep Duration
rs1800777	16	56983407	G	≥ 0.95	Sleep Duration
rs60990105	16	67647053	T	≥ 0.95	Sleep Duration
rs3764351	17	39668086	G	0.670456	Sleep Duration
rs3764351	17	39668086	A	0.329544	Sleep Duration
rs1976704	17	78405237	T	0.373471	Sleep Duration
rs1976704	17	78405237	C	0.626529	Sleep Duration
rs9304381	18	49631864	T	0.638764	Sleep Duration
rs9304381	18	49631864	C	0.361228	Sleep Duration
rs12976739	19	8396779	G	0.81116	Sleep Duration
rs12976739	19	8396779	A	0.18884	Sleep Duration
rs66466742	19	11225768	C	≥ 0.95	Sleep Duration
rs204474	19	44983921	C	0.702903	Sleep Duration
rs204474	19	44983921	T	0.297097	Sleep Duration
rs6073958	20	45923216	T	≥ 0.95	Sleep Duration
rs7462612	8	53630728	C	0.639974	Sleep Duration
rs7462612	8	53630728	A	0.360026	Sleep Duration
rs1348206	4	76246089	G	0.695173	Sleep Duration
rs1348206	4	76246089	A	0.304827	Sleep Duration
rs2544681	5	87095232	G	0.224771	Sleep Duration
rs2544681	5	87095232	A	0.775229	Sleep Duration
rs4846913	1	230158968	C	0.741234	Sleep Duration
rs4846913	1	230158968	A	0.258766	Sleep Duration
rs655720	3	136384425	C	0.475499	Sleep Duration
rs655720	3	136384425	T	0.524501	Sleep Duration
rs5888	12	124800202	G	0.396736	Sleep Duration
rs5888	12	124800202	A	0.603264	Sleep Duration
rs10773112	12	124853983	T	0.403617	Sleep Duration
rs10773112	12	124853983	C	0.596383	Sleep Duration
rs4569100	12	124865774	G	0.895203	Sleep Duration
rs4569100	12	124865774	A	0.104797	Sleep Duration
rs13240994	7	73602532	TAGTC	≥ 0.95	Sleep Duration
rs261291	15	58387979	T	0.852559	Sleep Duration
rs261291	15	58387979	C	0.147424	Sleep Duration
rs6984305	8	9320758	T	0.734068	Sleep Duration
rs6984305	8	9320758	A	0.265932	Sleep Duration
rs8023503	15	58448389	C	≥ 0.95	Sleep Duration
rs7187278	16	56696606	T	0.817634	Sleep Duration
rs7187278	16	56696606	A	0.182362	Sleep Duration
rs11640954	16	56874972	G	≥ 0.95	Sleep Duration
rs15285	8	19967156	T	0.127747	Sleep Duration
rs15285	8	19967156	C	0.872249	Sleep Duration
rs289713	16	56972917	T	0.480218	Sleep Duration
rs289713	16	56972917	A	0.519782	Sleep Duration
rs7217264	17	70864904	G	0.815622	Sleep Duration
rs7217264	17	70864904	A	0.184378	Sleep Duration
rs5117	19	44915533	C	0.0507394	Sleep Duration
rs5117	19	44915533	T	0.949261	Sleep Duration
rs1058029	20	7981068	G	0.621572	Sleep Duration
rs1058029	20	7981068	A	0.378428	Sleep Duration
rs10744213	12	125533659	G	0.665615	Sleep Duration
rs10744213	12	125533659	A	0.334385	Sleep Duration
rs10789347	1	72900729	T	0.783214	Sleep Duration
rs10789347	1	72900729	C	0.216782	Sleep Duration
rs291821	5	97416501	T	0.150496	Sleep Duration
rs291821	5	97416501	C	0.849504	Sleep Duration
rs11648341	16	20538455	G	0.348944	Sleep Duration
rs11648341	16	20538455	A	0.651056	Sleep Duration
rs2714658	7	79813530	G	0.47437	Sleep Duration
rs2714658	7	79813530	C	0.52563	Sleep Duration
rs3826692	19	17188337	G	0.775637	Sleep Duration
rs3826692	19	17188337	A	0.224363	Sleep Duration
rs10019234	4	137606754	G	0.710932	Sleep Duration
rs10019234	4	137606754	A	0.289068	Sleep Duration
rs7924896	11	28257548	T	0.284907	Sleep Duration
rs7924896	11	28257548	A	0.715057	Sleep Duration
rs970908	8	63936893	T	0.674785	Sleep Duration
rs970908	8	63936893	A	0.325215	Sleep Duration
rs1606045	2	13648283	C	0.70891	Sleep Duration
rs1606045	2	13648283	T	0.29109	Sleep Duration
rs5746495	22	17917600	C	0.525783	Sleep Duration
rs5746495	22	17917600	T	0.474217	Sleep Duration
rs4849021	2	125579476	G	0.343527	Sleep Duration
rs4849021	2	125579476	A	0.656473	Sleep Duration
rs1447523	2	30068590	T	0.675119	Sleep Duration
rs1447523	2	30068590	A	0.324881	Sleep Duration
rs1830079	7	64897783	T	0.158586	Sleep Duration
rs1830079	7	64897783	C	0.84141	Sleep Duration
rs7903921	10	130343128	C	0.418679	Sleep Duration
rs7903921	10	130343128	A	0.581321	Sleep Duration
rs4394754	10	132529558	C	0.535872	Sleep Duration
rs4394754	10	132529558	T	0.464128	Sleep Duration
rs2239557	14	74085267	C	0.15858	Circadian Rhythm
rs2239557	14	74085267	G	0.84142	Circadian Rhythm
rs12822662	12	38469868	C	0.0522903	Circadian Rhythm
rs12822662	12	38469868	G	0.94771	Circadian Rhythm
rs9325144	12	38624871	C	0.920178	Circadian Rhythm
rs9325144	12	38624871	T	0.079822	Circadian Rhythm
rs4595586	12	38832189	A	0.807346	Circadian Rhythm
rs4595586	12	38832189	T	0.192654	Circadian Rhythm
rs12736689	1	182580594	T	≥ 0.95	Circadian Rhythm
rs4547160	12	63109870	G	0.437493	Circadian Rhythm
rs4547160	12	63109870	T	0.562507	Circadian Rhythm
rs2341534	14	55318019	C	0.594713	Circadian Rhythm
rs2341534	14	55318019	G	0.405287	Circadian Rhythm
rs72627123	14	73901628	A	≥ 0.95	Circadian Rhythm
rs35833281	6	55156763	G	≥ 0.95	Circadian Rhythm
rs432925	16	284580	G	0.923304	Circadian Rhythm
rs432925	16	284580	C	0.0766801	Circadian Rhythm
rs2948276	7	96827807	A	0.8995	Circadian Rhythm
rs2948276	7	96827807	G	0.1005	Circadian Rhythm
rs2398144	16	56318942	A	0.235462	Circadian Rhythm
rs2398144	16	56318942	C	0.764538	Circadian Rhythm
rs11121022	1	7776599	A	0.87088	Circadian Rhythm
rs11121022	1	7776599	C	0.12912	Circadian Rhythm
rs59948050	1	15588662	T	≥ 0.95	Circadian Rhythm
rs6691624	1	19661290	T	0.325665	Circadian Rhythm
rs6691624	1	19661290	C	0.67427	Circadian Rhythm
rs9436116	1	150482248	G	0.658978	Circadian Rhythm
rs9436116	1	150482248	T	0.341022	Circadian Rhythm
rs78743131	1	182752764	G	≥ 0.95	Circadian Rhythm
rs2350702	2	49689786	C	0.112834	Circadian Rhythm
rs2350702	2	49689786	T	0.887166	Circadian Rhythm
rs9565309	13	77002892	T	≥ 0.95	Circadian Rhythm
rs3731570	2	197453059	C	0.841702	Circadian Rhythm
rs3731570	2	197453059	T	0.158298	Circadian Rhythm
rs113964240	2	197591586	A	0.156924	Circadian Rhythm
rs113964240	2	197591586	C	0.843076	Circadian Rhythm
rs11684176	2	198090050	T	0.168889	Circadian Rhythm
rs11684176	2	198090050	C	0.831107	Circadian Rhythm
rs2389217	12	33527868	T	0.844901	Circadian Rhythm
rs2389217	12	33527868	C	0.15368	Circadian Rhythm
rs12487658	3	71479792	C	0.486148	Circadian Rhythm
rs12487658	3	71479792	T	0.513852	Circadian Rhythm
rs61931739	12	33937038	C	0.894054	Circadian Rhythm
rs61931739	12	33937038	T	0.105946	Circadian Rhythm
rs1733410	12	37738370	A	0.210247	Circadian Rhythm
rs1733410	12	37738370	G	0.789753	Circadian Rhythm
rs2197308	12	37887459	A	0.821537	Circadian Rhythm
rs2197308	12	37887459	G	0.178463	Circadian Rhythm
rs1969363	12	38121070	A	0.223299	Circadian Rhythm
rs1969363	12	38121070	G	0.776701	Circadian Rhythm
rs9479402	6	152814204	T	≥ 0.95	Circadian Rhythm
rs303806	12	51772719	A	0.28376	Circadian Rhythm
rs303806	12	51772719	G	0.71624	Circadian Rhythm
rs55694368	2	238409051	G	≥ 0.95	Circadian Rhythm
rs12927162	16	52651004	A	≥ 0.95	Circadian Rhythm
rs35099116	14	98431047	GAGAGAGAGAGAGT	≥ 0.95	Circadian Rhythm
rs3972456	7	102796460	A	0.220174	Circadian Rhythm
rs3972456	7	102796460	G	0.779826	Circadian Rhythm
rs4784256	16	52780647	A	0.152216	Circadian Rhythm
rs4784256	16	52780647	G	0.847784	Circadian Rhythm
rs12965577	18	34095716	A	0.892546	Circadian Rhythm
rs12965577	18	34095716	G	0.107454	Circadian Rhythm
rs4941144	18	62578921	T	0.642586	Circadian Rhythm
rs4941144	18	62578921	C	0.35739	Circadian Rhythm
rs6582618	12	38332335	A	0.68641	Circadian Rhythm
rs6582618	12	38332335	G	0.31359	Circadian Rhythm
rs11545787	17	17494964	G	≥ 0.95	Circadian Rhythm
rs1595824	2	198009282	T	0.189128	Circadian Rhythm
rs1595824	2	198009282	C	0.795479	Circadian Rhythm
rs10493596	1	77260556	C	0.946205	Circadian Rhythm
rs10493596	1	77260556	T	0.053795	Circadian Rhythm
rs34714364	1	150262258	G	≥ 0.95	Circadian Rhythm
rs35125029	2	143504088	A	0.0870985	Circadian Rhythm
rs35125029	2	143504088	G	0.912902	Circadian Rhythm
rs10888576	1	150228460	C	0.0831391	Circadian Rhythm
rs10888576	1	150228460	G	0.916861	Circadian Rhythm
rs12805304	11	13323098	A	0.0599449	Circadian Rhythm
rs12805304	11	13323098	T	0.940055	Circadian Rhythm
rs2282300	11	30414038	T	≥ 0.95	Circadian Rhythm
rs700641	2	197734509	C	0.747927	Circadian Rhythm
rs700641	2	197734509	T	0.252073	Circadian Rhythm
rs10896109	11	66312552	A	0.633479	Circadian Rhythm
rs10896109	11	66312552	G	0.366521	Circadian Rhythm
rs111706465	2	238543741	A	≥ 0.95	Circadian Rhythm
rs12310956	12	33817747	A	0.900693	Circadian Rhythm
rs12310956	12	33817747	G	0.0993067	Circadian Rhythm
rs11709706	3	77194454	G	0.0512044	Circadian Rhythm
rs11709706	3	77194454	T	0.948796	Circadian Rhythm
rs6767047	3	134891034	C	≥ 0.95	Circadian Rhythm
rs4613509	3	161010271	C	0.415261	Circadian Rhythm
rs4613509	3	161010271	T	0.584739	Circadian Rhythm
rs6765270	3	161182186	A	0.606385	Circadian Rhythm
rs6765270	3	161182186	G	0.393615	Circadian Rhythm
rs9790314	3	161301770	C	0.359195	Circadian Rhythm
rs9790314	3	161301770	T	0.640805	Circadian Rhythm
rs2004862	3	161417850	C	0.737276	Circadian Rhythm
rs2004862	3	161417850	T	0.262724	Circadian Rhythm
rs3107575	3	165627413	A	0.0546437	Circadian Rhythm
rs3107575	3	165627413	G	0.945356	Circadian Rhythm
rs62362510	5	77417082	A	≥ 0.95	Circadian Rhythm
rs10070616	5	153174146	C	0.880301	Circadian Rhythm
rs10070616	5	153174146	T	0.119699	Circadian Rhythm
rs9357620	6	13170402	C	0.0609004	Circadian Rhythm
rs9357620	6	13170402	T	0.9391	Circadian Rhythm
rs4715491	6	54899522	A	≥ 0.95	Circadian Rhythm
rs2653349	6	55277539	A	0.290086	Circadian Rhythm
rs2653349	6	55277539	G	0.709914	Circadian Rhythm
rs62436127	6	152999483	G	≥ 0.95	Circadian Rhythm
rs7795541	7	24046235	A	0.0989994	Circadian Rhythm
rs7795541	7	24046235	G	0.901001	Circadian Rhythm
rs847649	7	102915564	C	0.759376	Circadian Rhythm
rs847649	7	102915564	T	0.240624	Circadian Rhythm
rs2190422	7	103426329	C	0.162851	Circadian Rhythm
rs2190422	7	103426329	G	0.837149	Circadian Rhythm
rs196974	X	28699359	A	0.607596	Circadian Rhythm
rs196974	X	28699359	G	0.392404	Circadian Rhythm
rs5969701	X	82709902	A	0.228623	Circadian Rhythm
rs5969701	X	82709902	G	0.771377	Circadian Rhythm
rs12547604	8	5002969	G	≥ 0.95	Circadian Rhythm
rs2953805	8	9057247	T	0.777217	Circadian Rhythm
rs2953805	8	9057247	C	0.222779	Circadian Rhythm
rs2975734	8	10232587	C	0.864065	Circadian Rhythm
rs2975734	8	10232587	G	0.135935	Circadian Rhythm
rs11250098	8	10961097	A	0.705571	Circadian Rhythm
rs11250098	8	10961097	G	0.294429	Circadian Rhythm
rs1478898	8	11537570	A	0.184502	Circadian Rhythm
rs1478898	8	11537570	G	0.815498	Circadian Rhythm
rs4295623	8	11665275	C	0.599425	Circadian Rhythm
rs4295623	8	11665275	T	0.400575	Circadian Rhythm
rs1481757	8	32110442	C	0.538318	Circadian Rhythm
rs1481757	8	32110442	T	0.461682	Circadian Rhythm
rs1147813	9	25859711	C	0.5438	Circadian Rhythm
rs1147813	9	25859711	T	0.4562	Circadian Rhythm
rs7027071	9	123542763	G	≥ 0.95	Circadian Rhythm
rs7901135	10	58826746	A	0.502368	Circadian Rhythm
rs7901135	10	58826746	G	0.497632	Circadian Rhythm
rs76681500	1	77247749	G	≥ 0.95	Circadian Rhythm & Sleep Duration
rs10788873	1	150278123	A	0.351299	Circadian Rhythm
rs10788873	1	150278123	T	0.648701	Circadian Rhythm
rs694383	1	182599069	C	0.919967	Circadian Rhythm & Sleep Duration
rs694383	1	182599069	G	0.0800334	Circadian Rhythm & Sleep Duration
rs2050122	1	19662712	C	0.599943	Circadian Rhythm
rs2050122	1	19662712	T	0.400057	Circadian Rhythm
rs1075265	2	54127790	C	0.675438	Circadian Rhythm
rs1075265	2	54127790	G	0.324562	Circadian Rhythm
rs55986470	2	238455132	A	≥ 0.95	Circadian Rhythm
rs371681307	4	102617746	C	≥ 0.95	Circadian Rhythm
rs4821940	22	40263569	C	0.241549	Circadian Rhythm
rs4821940	22	40263569	T	0.758451	Circadian Rhythm
rs35333999	2	238253316	C	≥ 0.95	Circadian Rhythm
rs117530689	7	102390488	C	≥ 0.95	Circadian Rhythm
rs10157197	1	150278225	A	0.170357	Circadian Rhythm
rs10157197	1	150278225	G	0.829643	Circadian Rhythm
rs1144566	1	182600491	C	≥ 0.95	Circadian Rhythm
rs11895698	2	238429854	C	≥ 0.95	Circadian Rhythm
rs11708779	3	55900911	A	0.0895845	Circadian Rhythm
rs11708779	3	55900911	G	0.910416	Circadian Rhythm
rs148750727	4	187101798	T	≥ 0.95	Circadian Rhythm
rs17311976	8	130625091	T	≥ 0.95	Circadian Rhythm
rs141175086	1	845017	C	≥ 0.95	Circadian Rhythm
rs142398474	11	18647581	C	≥ 0.95	Circadian Rhythm
rs7951433	11	86373836	C	≥ 0.95	Circadian Rhythm
rs113851554	2	66523432	G	≥ 0.95	Circadian Rhythm & Sleep Duration
rs10194961	2	105687806	A	0.475312	Circadian Rhythm
rs10194961	2	105687806	T	0.524688	Circadian Rhythm
rs11686221	2	106646784	C	≥ 0.95	Circadian Rhythm
rs115291000	2	148652070	G	≥ 0.95	Circadian Rhythm
rs11538104	5	134391361	T	≥ 0.95	Circadian Rhythm
rs142704867	5	152321016	T	≥ 0.95	Circadian Rhythm
rs12194155	6	18557146	G	≥ 0.95	Circadian Rhythm
rs7809370	7	94078771	A	0.787796	Circadian Rhythm
rs7809370	7	94078771	G	0.212204	Circadian Rhythm
rs115595252	7	110374465	T	≥ 0.95	Circadian Rhythm
rs11139851	9	82878125	C	0.918934	Circadian Rhythm
rs11139851	9	82878125	G	0.0810661	Circadian Rhythm
rs9611417	22	40806223	C	≥ 0.95	Circadian Rhythm
rs147964682	1	204927676	C	≥ 0.95	Circadian Rhythm
rs289055	13	67890631	A	0.515434	Circadian Rhythm
rs289055	13	67890631	G	0.484566	Circadian Rhythm
rs11715894	3	53006443	A	0.13812	Circadian Rhythm
rs11715894	3	53006443	T	0.86188	Circadian Rhythm
rs151079563	3	53160305	T	≥ 0.95	Circadian Rhythm
rs9277979	6	33326321	C	≥ 0.95	Circadian Rhythm
rs76775274	7	92083733	T	≥ 0.95	Circadian Rhythm
rs117704951	7	92247171	A	≥ 0.95	Circadian Rhythm
rs12140153	1	62114219	G	≥ 0.95	Circadian Rhythm & Sleep Duration
rs62158211	2	113348562	G	≥ 0.95	Circadian Rhythm & Sleep Duration
rs3122163	6	55191570	C	0.281669	Circadian Rhythm & Sleep Duration
rs3122163	6	55191570	T	0.718331	Circadian Rhythm & Sleep Duration
rs516134	1	182584558	C	0.116286	Circadian Rhythm
rs516134	1	182584558	T	0.883714	Circadian Rhythm
rs11162296	1	77234511	G	≥ 0.95	Circadian Rhythm
rs75804782	2	238407402	T	≥ 0.95	Circadian Rhythm
rs77641763	9	137371330	C	≥ 0.95	Circadian Rhythm
rs9961653	18	59100439	C	0.235794	Circadian Rhythm
rs9961653	18	59100439	T	0.764206	Circadian Rhythm
rs72720396	1	90726025	A	≥ 0.95	Circadian Rhythm
rs12635074	3	55948388	G	0.0841281	Circadian Rhythm
rs12635074	3	55948388	T	0.915872	Circadian Rhythm
rs192534763	8	36345428	T	≥ 0.95	Circadian Rhythm

### Sheet: TableS6
Table S6. ASDE sleep deprivation genotypes. Sleep ratio is average ASDE minutes slept in genotype versus All of Us population. P-values were calculated by Mann Whitney test and adjusted for false discovery rate by Benjamini-Hochberg method. Adjusted P-value < 0.05 was considered statistically significant.
RSID-Genotype	Sleep Ratio	Lower_95%_CI	Upper_95%_CI	Unadjusted P-value	Adjusted P-value	Group
rs9961653-T/T	0.975324	0.964623	0.98614	1.2952e-06	0.00104264	Circadian Rhythm
rs1275539-T/T	0.969627	0.958379	0.980821	3.73417e-06	0.001503	Sleep Duration
rs13413639-A/A	0.968389	0.95613	0.981113	1.0298e-05	0.00276329	Sleep Duration
rs4613509-C/C	0.978148	0.967702	0.988336	2.88247e-05	0.0037293	Circadian Rhythm
rs3741521-G/G	0.974847	0.964079	0.985557	3.05763e-05	0.0037293	Sleep Duration
rs204474-C/C	0.977346	0.965714	0.989015	3.05763e-05	0.0037293	Sleep Duration
rs6438802-C/C	0.975154	0.963804	0.986646	3.24287e-05	0.0037293	Sleep Duration
rs35577563-G/G	0.978756	0.967457	0.990374	4.34044e-05	0.00436756	Sleep Duration
rs4631704-C/C	0.97935	0.968805	0.989926	6.48095e-05	0.005621	Sleep Duration
rs10823730-T/T	0.973151	0.961716	0.983997	8.11867e-05	0.005621	Sleep Duration
rs2281718-A/A	0.978688	0.967722	0.989607	8.58539e-05	0.005621	Sleep Duration
rs11122454-C/C	0.978518	0.967472	0.98936	8.58539e-05	0.005621	Sleep Duration
rs4846913-C/C	0.979778	0.968961	0.990466	9.07739e-05	0.005621	Sleep Duration
rs10028410-C/C	0.980645	0.970212	0.990752	0.000101423	0.00583185	Sleep Duration
rs9293529-T/T	0.977478	0.96537	0.989123	0.000140891	0.0070886	Sleep Duration
rs12598569-C/C	0.98038	0.970101	0.990893	0.000140891	0.0070886	Sleep Duration
rs7644809-T/T	0.981172	0.970425	0.992214	0.000184414	0.00873256	Sleep Duration
rs10987006-C/C	0.97963	0.967893	0.991131	0.000205134	0.00917407	Sleep Duration
rs3826692-A/A	0.978724	0.968244	0.989217	0.000240352	0.0101833	Sleep Duration
rs2239557-C/C	0.983155	0.971367	0.993895	0.000253301	0.0101954	Circadian Rhythm
rs9790314-C/C	0.982947	0.972308	0.993239	0.000266901	0.0102312	Circadian Rhythm
rs2965169-C/C	0.979737	0.967873	0.992109	0.000403086	0.0147493	Sleep Duration
rs7809370-G/G	0.98223	0.970794	0.992859	0.000469159	0.014912	Circadian Rhythm
rs113964240-C/C	0.982591	0.972005	0.993348	0.00051868	0.014912	Circadian Rhythm
rs34786000-G/G	0.98001	0.968605	0.991235	0.000446087	0.014912	Sleep Duration
rs1517572-A/A	0.980433	0.969585	0.991138	0.00049334	0.014912	Sleep Duration
rs825458-A/A	0.982122	0.971863	0.991988	0.00049334	0.014912	Sleep Duration
rs2287838-G/G	0.979348	0.967534	0.990877	0.00051868	0.014912	Sleep Duration
rs6765270-G/G	0.983087	0.972793	0.993134	0.000573038	0.0153765	Circadian Rhythm
rs2215161-T/T	0.982291	0.972299	0.992173	0.000573038	0.0153765	Sleep Duration
rs66571810-T/T	0.984506	0.974396	0.994428	0.000602164	0.0156368	Sleep Duration
rs4075349-T/T	0.983025	0.971548	0.993839	0.000632663	0.0159154	Sleep Duration
rs2197308-A/A	0.984146	0.973543	0.994465	0.000664594	0.0162121	Circadian Rhythm
rs10070616-C/C	0.98643	0.976049	0.996319	0.000698018	0.0165266	Circadian Rhythm
rs2303100-C/C	0.979724	0.96808	0.991348	0.000732999	0.016859	Sleep Duration
rs4595586-A/A	0.982608	0.971726	0.993842	0.000769603	0.0171147	Circadian Rhythm
rs258-C/C	0.979776	0.96822	0.991309	0.000807897	0.0171147	Sleep Duration
rs10079421-T/T	0.981769	0.970202	0.993042	0.000807897	0.0171147	Sleep Duration
rs2926621-T/T	0.985117	0.974653	0.994914	0.000847953	0.0175026	Sleep Duration
rs3731570-C/C	0.983563	0.973137	0.994004	0.000979442	0.0187726	Circadian Rhythm
rs2192528-G/G	0.985046	0.975321	0.994687	0.000933648	0.0187726	Sleep Duration
rs6511721-A/A	0.983828	0.97398	0.993627	0.000979442	0.0187726	Sleep Duration
rs4803748-T/T	0.980717	0.968554	0.992806	0.0011842	0.0221694	Sleep Duration
rs4535301-G/G	0.985507	0.974801	0.996245	0.00136299	0.0249365	Sleep Duration
rs1115189-C/C	0.986401	0.975162	0.997373	0.00149567	0.0267559	Sleep Duration
rs9641516-C/C	0.985399	0.974907	0.996099	0.00188112	0.0329196	Sleep Duration
rs1058029-A/A	0.983336	0.972391	0.993874	0.0019684	0.0337141	Sleep Duration
rs2287922-G/G	0.984849	0.974164	0.995631	0.00235598	0.0387054	Sleep Duration
rs41501452-G/G	0.98192	0.969946	0.993213	0.00235598	0.0387054	Sleep Duration
rs11684176-C/C	0.985652	0.975497	0.995823	0.00269122	0.0427153	Circadian Rhythm
rs196974-A/A	0.987573	0.977176	0.998229	0.00281231	0.0427153	Circadian Rhythm
rs11165922-T/T	0.9836	0.972436	0.994848	0.00281231	0.0427153	Sleep Duration
rs13225495-A/A	0.986417	0.976112	0.996965	0.00281231	0.0427153	Sleep Duration
rs10992865-A/A	0.987087	0.976552	0.997679	0.00293835	0.0438032	Sleep Duration
rs12705972-T/T	0.985045	0.975047	0.995655	0.00306953	0.0449268	Sleep Duration
rs35866622-C/C	0.984914	0.974368	0.995558	0.00334804	0.0481281	Sleep Duration
rs11672103-C/C	0.984774	0.972822	0.996184	0.00432718	0.0611119	Sleep Duration
rs1147813-T/T	0.988694	0.978508	0.998323	0.00533407	0.0740333	Circadian Rhythm
rs970908-A/A	0.986241	0.974878	0.99828	0.00579289	0.0777212	Sleep Duration
rs10173260-T/T	0.983536	0.972195	0.994991	0.00579289	0.0777212	Sleep Duration
rs12705982-CCTCTTTTCTCAAATGTGCTGGGGGAAAAAATATCACAAGAAGTCT/CCTCTTTTCTCAAATGTGCTGGGGGAAAAAATATCACAAGAAGTCT	0.986643	0.976427	0.996959	0.00603538	0.0796472	Sleep Duration
rs2004862-T/T	0.985901	0.975752	0.996247	0.00628698	0.0803337	Circadian Rhythm
rs1266469-A/A	0.989041	0.978603	0.999295	0.00628698	0.0803337	Sleep Duration
rs4295623-T/T	0.988788	0.97819	0.999507	0.00739048	0.0915282	Circadian Rhythm
rs4538155-C/C	0.984996	0.974096	0.996444	0.00739048	0.0915282	Sleep Duration
rs7313797-C/C	0.986795	0.976736	0.996544	0.0080049	0.0976356	Sleep Duration
rs10505258-C/C	0.989949	0.979583	0.999892	0.00866468	0.103643	Sleep Duration
rs4960162-C/C	0.988968	0.977988	0.999652	0.00901245	0.103643	Sleep Duration
rs4387433-G/G	0.98606	0.974618	0.99689	0.00901245	0.103643	Sleep Duration
rs2644135-C/C	0.98737	0.974549	0.999838	0.00901245	0.103643	Sleep Duration
rs405509-G/G	0.989242	0.977904	1.00027	0.00974561	0.108747	Sleep Duration
rs9644636-T/T	0.989052	0.979217	0.99887	0.00974561	0.108747	Sleep Duration
rs1412139-G/G	0.988405	0.978858	0.997982	0.0101318	0.108747	Sleep Duration
rs171695-T/T	0.987534	0.97586	0.999171	0.0101318	0.108747	Sleep Duration
rs4767550-A/A	0.987401	0.976297	0.999022	0.0101318	0.108747	Sleep Duration
rs5888-G/G	0.987706	0.9772	0.99783	0.0105315	0.110102	Sleep Duration
rs6606725-A/A	0.98759	0.977571	0.997535	0.0105315	0.110102	Sleep Duration
rs7115856-A/A	0.989783	0.97829	1.00154	0.0109451	0.11153	Sleep Duration
rs4592416-A/A	0.989742	0.977961	1.00152	0.0109451	0.11153	Sleep Duration
rs997109-T/T	0.984571	0.973168	0.995714	0.0113732	0.114443	Sleep Duration
rs1733410-G/G	0.98923	0.978207	0.999866	0.0127478	0.125147	Circadian Rhythm
rs269054-T/T	0.990353	0.979768	1.00047	0.0127478	0.125147	Sleep Duration
rs7626868-T/T	0.987737	0.977372	0.998545	0.0132377	0.125369	Sleep Duration
rs7316486-G/G	0.988576	0.979088	0.997915	0.0132377	0.125369	Sleep Duration
rs365663-G/G	0.988637	0.977017	1.00024	0.0132377	0.125369	Sleep Duration
rs4821940-T/T	0.988416	0.978725	0.998058	0.0137441	0.127172	Circadian Rhythm
rs11682175-T/T	0.988417	0.978525	0.998553	0.0137441	0.127172	Sleep Duration
rs35125029-G/G	0.988561	0.978121	0.998914	0.0142676	0.130516	Circadian Rhythm
rs10821168-C/C	0.990773	0.980011	1.00188	0.0148085	0.133942	Sleep Duration
rs174545-C/C	0.990816	0.979688	1.00171	0.0153675	0.137453	Sleep Duration
rs10102352-A/A	0.986478	0.97531	0.997802	0.0159449	0.139518	Sleep Duration
rs6034146-A/A	0.99023	0.979665	1.00022	0.0159449	0.139518	Sleep Duration
rs7794273-G/G	0.985754	0.974065	0.99805	0.0165413	0.14318	Sleep Duration
rs174551-T/T	0.991113	0.9803	1.00197	0.0171573	0.146932	Sleep Duration
rs1969363-G/G	0.990007	0.979031	1.00092	0.0177933	0.149204	Circadian Rhythm
rs11128505-A/A	0.988701	0.978362	0.99921	0.0177933	0.149204	Sleep Duration
rs11643715-C/C	0.990233	0.980082	1.00065	0.0184498	0.151552	Sleep Duration
rs11130227-A/A	0.989168	0.978919	0.999454	0.0184498	0.151552	Sleep Duration
rs4490330-G/G	0.991829	0.980429	1.00314	0.0191274	0.153976	Sleep Duration
rs17137124-T/T	0.987998	0.977214	0.998748	0.0191274	0.153976	Sleep Duration
rs35800-G/G	0.990482	0.978713	1.00173	0.0205482	0.16217	Sleep Duration
rs102274-T/T	0.991326	0.980591	1.00236	0.0205482	0.16217	Sleep Duration
rs36005900-G/G	0.991201	0.981311	1.00124	0.0220602	0.170754	Sleep Duration
rs4297946-C/C	0.989959	0.9793	1.00146	0.0220602	0.170754	Sleep Duration
rs6800190-C/C	0.988019	0.976397	0.999831	0.0228518	0.175197	Sleep Duration
rs289055-A/A	0.990666	0.98087	1.00033	0.023668	0.176415	Circadian Rhythm
rs2006810-C/C	0.991963	0.979926	1.00335	0.023668	0.176415	Sleep Duration
rs6717858-C/C	0.990061	0.980198	0.999944	0.023668	0.176415	Sleep Duration
rs11715894-A/A	0.990477	0.979927	1.0007	0.0245094	0.18101	Circadian Rhythm
rs10421649-T/T	0.990333	0.978315	1.00197	0.0262702	0.190518	Sleep Duration
rs78308718-T/T	0.992317	0.981714	1.00274	0.0262702	0.190518	Sleep Duration
rs12822662-G/G	0.990595	0.980731	1.00037	0.0271909	0.193705	Circadian Rhythm
rs174537-G/G	0.991459	0.980509	1.00231	0.0271909	0.193705	Sleep Duration
rs699263-T/T	0.990519	0.979277	1.00136	0.0281392	0.195277	Sleep Duration
rs72740818-G/G	0.991548	0.981571	1.00138	0.0281392	0.195277	Sleep Duration
rs148815760-G/G	0.991777	0.981641	1.00204	0.0281392	0.195277	Sleep Duration
rs4948275-C/C	0.989249	0.979287	0.999282	0.029116	0.19863	Sleep Duration
rs6909225-G/G	0.991674	0.981017	1.00206	0.029116	0.19863	Sleep Duration
rs13234407-A/A	0.992123	0.982016	1.00209	0.0301218	0.203765	Sleep Duration
rs10953765-G/G	0.990409	0.979875	1.00085	0.0322232	0.214377	Sleep Duration
rs12963463-CG/CG	0.989062	0.975922	1.00113	0.0322232	0.214377	Sleep Duration
rs2389217-T/T	0.992153	0.98213	1.00221	0.0333202	0.216312	Circadian Rhythm
rs9903973-T/T	0.991287	0.980181	1.00206	0.0333202	0.216312	Sleep Duration
rs1447523-A/A	0.988424	0.977479	0.99933	0.0333202	0.216312	Sleep Duration
rs34354917-C/C	0.991669	0.98153	1.00161	0.034449	0.221851	Sleep Duration
rs10228350-A/A	0.991448	0.981784	1.00131	0.0356103	0.222219	Sleep Duration
rs1892172-A/A	0.99071	0.980071	1.00121	0.0356103	0.222219	Sleep Duration
rs540431-G/G	0.993256	0.98184	1.00415	0.0356103	0.222219	Sleep Duration
rs2820313-G/G	0.991166	0.978646	1.00374	0.0356103	0.222219	Sleep Duration
rs2398144-A/A	0.991074	0.980064	1.00251	0.0368048	0.224454	Circadian Rhythm
rs7228159-A/A	0.989176	0.977106	1.00076	0.0368048	0.224454	Sleep Duration
rs11567976-C/C	0.99027	0.978827	1.00141	0.0368048	0.224454	Sleep Duration
rs5758511-G/G	0.991817	0.982033	1.00169	0.0380333	0.228484	Sleep Duration
rs11249965-C/C	0.992194	0.97956	1.00461	0.0380333	0.228484	Sleep Duration
rs12310956-A/A	0.991815	0.981613	1.00169	0.0392965	0.22923	Circadian Rhythm
rs13084543-G/G	0.991307	0.981002	1.00181	0.0392965	0.22923	Sleep Duration
rs9321171-C/C	0.990757	0.98088	1.00058	0.0392965	0.22923	Sleep Duration
rs12988758-T/T	0.991206	0.981104	1.00145	0.0392965	0.22923	Sleep Duration
rs12246842-G/G	0.989448	0.978973	1.00041	0.0405952	0.233422	Sleep Duration
rs2691586-T/T	0.991621	0.981172	1.00219	0.0405952	0.233422	Sleep Duration
rs61931739-C/C	0.992278	0.981912	1.00242	0.04193	0.23604	Circadian Rhythm
rs7103780-G/G	0.989749	0.9793	1.00021	0.04193	0.23604	Sleep Duration
rs9464149-T/T	0.992647	0.981782	1.00334	0.04193	0.23604	Sleep Duration
rs838909-G/G	0.990543	0.980243	1.00048	0.0433019	0.238753	Sleep Duration
rs17737465-A/A	0.991826	0.981398	1.00208	0.0433019	0.238753	Sleep Duration
rs12965067-C/C	0.99312	0.982189	1.00365	0.0433019	0.238753	Sleep Duration
rs1229762-T/T	0.991368	0.981537	1.0013	0.0461594	0.25107	Sleep Duration
rs1229761-A/A	0.991333	0.981504	1.00135	0.0461594	0.25107	Sleep Duration
rs1342711-A/A	0.992451	0.982682	1.00207	0.0476468	0.255704	Sleep Duration
rs7750288-A/A	0.991027	0.980561	1.00167	0.0476468	0.255704	Sleep Duration
rs12135996-G/G	0.99188	0.981874	1.00196	0.0491742	0.258727	Sleep Duration
rs6016534-T/T	0.99216	0.981601	1.00386	0.0491742	0.258727	Sleep Duration
rs10983391-A/A	0.992301	0.981947	1.0025	0.0491742	0.258727	Sleep Duration
rs2341534-C/C	0.992644	0.981773	1.00302	0.0507425	0.265245	Circadian Rhythm
rs1111341-T/T	0.98922	0.976736	1.00153	0.0523525	0.270152	Sleep Duration
rs7686205-A/A	0.992601	0.983131	1.00252	0.0523525	0.270152	Sleep Duration
rs4804573-A/A	0.989883	0.978938	1.00106	0.054005	0.275152	Sleep Duration
rs7679068-T/T	0.99241	0.982377	1.00199	0.054005	0.275152	Sleep Duration
rs72720396-A/A	0.993056	0.983118	1.00321	0.0557008	0.280245	Circadian Rhythm
rs5969701-G/G	0.991247	0.981358	1.00102	0.0557008	0.280245	Circadian Rhythm
rs57537843-G/G	0.991987	0.981359	1.0028	0.0574407	0.287203	Sleep Duration
rs9325144-C/C	0.991773	0.981457	1.0023	0.0592256	0.2943	Circadian Rhythm
rs34006994-T/T	0.992953	0.98215	1.00352	0.0610562	0.29788	Sleep Duration
rs1989903-G/G	0.992153	0.982314	1.00194	0.0610562	0.29788	Sleep Duration
rs2860511-A/A	0.989205	0.976915	1.00127	0.0610562	0.29788	Sleep Duration
rs1260326-C/C	0.9912	0.981191	1.00169	0.0629335	0.30519	Sleep Duration
rs7903921-A/A	0.992389	0.979787	1.005	0.0648583	0.30894	Sleep Duration
rs6857-C/C	0.99313	0.982736	1.00315	0.0648583	0.30894	Sleep Duration
rs4642942-G/G	0.992854	0.982665	1.00288	0.0648583	0.30894	Sleep Duration
rs10262103-A/A	0.9926	0.982857	1.00252	0.0688536	0.324135	Sleep Duration
rs9345234-A/A	0.988824	0.97758	1.0003	0.0688536	0.324135	Sleep Duration
rs12927162-A/A	0.993786	0.982893	1.00431	0.0709258	0.326259	Circadian Rhythm
rs4300861-C/C	0.991999	0.981617	1.00262	0.0709258	0.326259	Sleep Duration
rs7965852-A/A	0.993981	0.982716	1.00488	0.0709258	0.326259	Sleep Duration
rs7896356-T/T	0.992274	0.980903	1.00374	0.0709258	0.326259	Sleep Duration
rs4926854-C/C	0.99154	0.981371	1.00192	0.0730489	0.332228	Sleep Duration
rs265981-G/G	0.991978	0.981208	1.00253	0.0730489	0.332228	Sleep Duration
rs1595824-C/C	0.991144	0.980326	1.00187	0.0752237	0.336417	Circadian Rhythm
rs4245791-T/T	0.99243	0.981871	1.00241	0.0752237	0.336417	Sleep Duration
rs112875651-G/G	0.993691	0.982766	1.00419	0.0752237	0.336417	Sleep Duration
rs1075265-G/G	0.993567	0.982748	1.00398	0.0797319	0.346942	Circadian Rhythm
rs12547604-G/G	0.992881	0.983149	1.00246	0.0797319	0.346942	Circadian Rhythm
rs369756-G/G	0.994108	0.98388	1.00424	0.0797319	0.346942	Sleep Duration
rs2000813-CAA/CAA	0.993348	0.982963	1.00361	0.0797319	0.346942	Sleep Duration
rs769449-G/G	0.993807	0.983518	1.00375	0.0797319	0.346942	Sleep Duration
rs9517132-T/T	0.991205	0.98128	1.00114	0.0820671	0.355183	Sleep Duration
rs35160687-C/C	0.991902	0.981181	1.00269	0.0869036	0.372114	Sleep Duration
rs55658675-C/C	0.992425	0.982304	1.00221	0.0869036	0.372114	Sleep Duration
rs731716-G/G	0.992487	0.982023	1.00286	0.0894068	0.378803	Sleep Duration
rs7778250-A/A	0.992255	0.982236	1.00245	0.0894068	0.378803	Sleep Duration
rs76681500-G/G	0.994008	0.98392	1.00395	0.0919678	0.381619	Circadian Rhythm & Sleep Duration
rs76681500-G/G	0.994008	0.983889	1.00397	0.0919678	0.381619	Circadian Rhythm & Sleep Duration
rs28456-A/A	0.993648	0.983347	1.00427	0.0919678	0.381619	Sleep Duration
rs6982502-T/T	0.992089	0.982061	1.00207	0.0919678	0.381619	Sleep Duration
rs6466488-A/A	0.992504	0.982497	1.00243	0.0945873	0.386512	Sleep Duration
rs62508246-G/G	0.99472	0.984443	1.00519	0.0945873	0.386512	Sleep Duration
rs12518468-T/T	0.993758	0.98349	1.00388	0.0945873	0.386512	Sleep Duration
rs7012814-G/G	0.992135	0.982331	1.00219	0.0972663	0.393464	Sleep Duration
rs1659684-C/C	0.994719	0.984567	1.00481	0.0972663	0.393464	Sleep Duration
rs4360309-T/T	0.992733	0.981645	1.00391	0.100006	0.40052	Sleep Duration
rs1367117-G/G	0.993225	0.983187	1.00315	0.100006	0.40052	Sleep Duration
rs62436127-G/G	0.993618	0.983516	1.00385	0.105669	0.407001	Circadian Rhythm
rs2042126-T/T	0.992923	0.982744	1.00329	0.102806	0.407001	Sleep Duration
rs4603816-T/T	0.993407	0.982971	1.00343	0.102806	0.407001	Sleep Duration
rs4778087-A/A	0.993847	0.984121	1.00348	0.105669	0.407001	Sleep Duration
rs17427571-G/G	0.990267	0.979319	1.00128	0.105669	0.407001	Sleep Duration
rs2495477-G/G	0.993644	0.981788	1.00584	0.105669	0.407001	Sleep Duration
rs662138-C/C	0.99412	0.98448	1.0037	0.105669	0.407001	Sleep Duration
rs2079070-G/G	0.994104	0.983818	1.00419	0.105669	0.407001	Sleep Duration
rs934197-G/G	0.993385	0.983677	1.00325	0.111583	0.427735	Sleep Duration
rs12401997-C/C	0.993543	0.982978	1.00414	0.114637	0.431227	Sleep Duration
rs62240987-G/G	0.993176	0.98302	1.00343	0.114637	0.431227	Sleep Duration
rs3110628-G/G	0.994632	0.984698	1.0043	0.114637	0.431227	Sleep Duration
rs2416963-T/T	0.99184	0.98031	1.00367	0.114637	0.431227	Sleep Duration
rs11250098-G/G	0.992192	0.981838	1.00263	0.117756	0.436836	Circadian Rhythm
rs11762784-A/A	0.994527	0.984046	1.00433	0.117756	0.436836	Sleep Duration
rs77684884-A/A	0.994235	0.984444	1.00423	0.117756	0.436836	Sleep Duration
rs1668331-T/T	0.994623	0.982945	1.00573	0.120941	0.446594	Sleep Duration
rs11208950-G/G	0.99483	0.983548	1.00596	0.124193	0.454434	Sleep Duration
rs2745826-A/A	0.993791	0.983262	1.00381	0.124193	0.454434	Sleep Duration
rs1787328-C/C	0.993027	0.982462	1.0039	0.127513	0.464471	Sleep Duration
rs61796569-C/C	0.995654	0.985161	1.00626	0.130902	0.474667	Sleep Duration
rs11162296-G/G	0.995369	0.98551	1.00526	0.13436	0.482856	Circadian Rhythm
rs7616632-T/T	0.994065	0.983604	1.00416	0.13436	0.482856	Sleep Duration
rs2413712-G/G	0.994026	0.983191	1.00446	0.137888	0.493334	Sleep Duration
rs1478898-G/G	0.995163	0.984672	1.00571	0.141488	0.499551	Circadian Rhythm
rs13284938-C/C	0.9947	0.984626	1.0045	0.141488	0.499551	Sleep Duration
rs12336359-G/G	0.99564	0.985353	1.0059	0.141488	0.499551	Sleep Duration
rs9533521-T/T	0.993179	0.9835	1.0032	0.145159	0.503676	Sleep Duration
rs211800-G/G	0.995375	0.984355	1.00595	0.145159	0.503676	Sleep Duration
rs2454703-T/T	0.993191	0.982016	1.00411	0.145159	0.503676	Sleep Duration
rs8077967-C/C	0.993901	0.983827	1.00388	0.145159	0.503676	Sleep Duration
rs10761673-G/G	0.993986	0.983616	1.00416	0.148902	0.51225	Sleep Duration
rs17601612-G/G	0.994446	0.984506	1.00395	0.148902	0.51225	Sleep Duration
rs28601761-C/C	0.994736	0.98403	1.00517	0.152719	0.514389	Sleep Duration
rs4733156-A/A	0.994308	0.981605	1.00661	0.152719	0.514389	Sleep Duration
rs1564348-T/T	0.995229	0.985533	1.00465	0.152719	0.514389	Sleep Duration
rs1607227-G/G	0.994704	0.983657	1.00542	0.152719	0.514389	Sleep Duration
rs410649-G/G	0.995107	0.984122	1.00581	0.152719	0.514389	Sleep Duration
rs9346353-A/A	0.993943	0.983073	1.0049	0.15661	0.525297	Sleep Duration
rs12130871-A/A	0.994387	0.983903	1.00455	0.160576	0.529769	Sleep Duration
rs10947987-C/C	0.994229	0.983667	1.0043	0.160576	0.529769	Sleep Duration
rs6905288-G/G	0.994824	0.983599	1.00522	0.160576	0.529769	Sleep Duration
rs9362971-C/C	0.992108	0.980422	1.00332	0.160576	0.529769	Sleep Duration
rs55710412-C/C	0.994488	0.983844	1.00486	0.164617	0.540884	Sleep Duration
rs2282300-T/T	0.995248	0.985154	1.00535	0.168734	0.549922	Circadian Rhythm
rs13282541-C/C	0.995552	0.985382	1.00554	0.168734	0.549922	Sleep Duration
rs9369062-A/A	0.994673	0.984709	1.00461	0.172928	0.554609	Sleep Duration
rs73219758-G/G	0.995665	0.985804	1.00541	0.172928	0.554609	Sleep Duration
rs2072727-C/C	0.994782	0.984295	1.00513	0.172928	0.554609	Sleep Duration
rs17190618-A/A	0.995456	0.985599	1.00501	0.172928	0.554609	Sleep Duration
rs11139851-C/C	0.994449	0.984704	1.00462	0.177199	0.559394	Circadian Rhythm
rs11051119-T/T	0.994641	0.984518	1.00507	0.177199	0.559394	Sleep Duration
rs13141053-G/G	0.9943	0.98376	1.00481	0.177199	0.559394	Sleep Duration
rs4618068-C/C	0.995244	0.984831	1.0054	0.177199	0.559394	Sleep Duration
rs2117512-G/G	0.996502	0.984654	1.00778	0.181549	0.56646	Sleep Duration
rs2863957-C/C	0.994328	0.984135	1.00463	0.181549	0.56646	Sleep Duration
rs17285646-T/T	0.993238	0.982874	1.00382	0.181549	0.56646	Sleep Duration
rs12805304-T/T	0.995149	0.985086	1.00519	0.185977	0.573607	Circadian Rhythm
rs10268294-A/A	0.99657	0.986238	1.00653	0.185977	0.573607	Sleep Duration
rs7556815-G/G	0.994382	0.983772	1.00457	0.185977	0.573607	Sleep Duration
rs9357620-T/T	0.995783	0.986134	1.00525	0.190484	0.576466	Circadian Rhythm
rs62158211-G/G	0.995243	0.985048	1.00548	0.190484	0.576466	Circadian Rhythm & Sleep Duration
rs62158211-G/G	0.995243	0.985037	1.00554	0.190484	0.576466	Circadian Rhythm & Sleep Duration
rs10761674-C/C	0.994508	0.984036	1.00483	0.190484	0.576466	Sleep Duration
rs2486876-A/A	0.993638	0.982249	1.00495	0.190484	0.576466	Sleep Duration
rs10157197-G/G	0.993883	0.983569	1.00414	0.195072	0.577327	Circadian Rhythm
rs6582618-G/G	0.99567	0.98495	1.00618	0.195072	0.577327	Circadian Rhythm
rs4784256-A/A	0.993166	0.983528	1.00287	0.195072	0.577327	Circadian Rhythm
rs5969701-A/A	0.994302	0.983032	1.00615	0.195072	0.577327	Circadian Rhythm
rs2594136-A/A	0.994031	0.984209	1.00438	0.195072	0.577327	Sleep Duration
rs174560-T/T	0.994921	0.984447	1.0055	0.195072	0.577327	Sleep Duration
rs11689042-G/G	0.995246	0.985266	1.00513	0.19974	0.586827	Sleep Duration
rs1823125-A/A	0.994853	0.984416	1.00531	0.19974	0.586827	Sleep Duration
rs6691624-C/C	0.99445	0.983254	1.00539	0.204489	0.590013	Circadian Rhythm
rs11668327-G/G	0.995424	0.985453	1.00549	0.204489	0.590013	Sleep Duration
rs78797502-C/C	0.995824	0.98599	1.00541	0.204489	0.590013	Sleep Duration
rs180769-C/C	0.994582	0.983877	1.00513	0.204489	0.590013	Sleep Duration
rs2022003-A/A	0.993936	0.983984	1.00384	0.204489	0.590013	Sleep Duration
rs5117-T/T	0.994695	0.984526	1.00496	0.209319	0.597525	Sleep Duration
rs6737318-A/A	0.994512	0.984107	1.00462	0.209319	0.597525	Sleep Duration
rs7254248-A/A	0.994852	0.984927	1.00506	0.209319	0.597525	Sleep Duration
rs11152363-G/G	0.996018	0.985935	1.00598	0.214232	0.606454	Sleep Duration
rs9521597-T/T	0.994805	0.984908	1.00421	0.214232	0.606454	Sleep Duration
rs11774568-A/A	0.99424	0.982389	1.00561	0.219228	0.606454	Sleep Duration
rs1532085-A/A	0.993927	0.983281	1.00464	0.219228	0.606454	Sleep Duration
rs1021435-A/A	0.994339	0.982657	1.00565	0.219228	0.606454	Sleep Duration
rs76870658-T/T	0.995343	0.985718	1.00524	0.219228	0.606454	Sleep Duration
rs62442912-C/C	0.996373	0.985613	1.00648	0.219228	0.606454	Sleep Duration
rs62144584-T/T	0.996084	0.986263	1.00586	0.219228	0.606454	Sleep Duration
rs1263056-G/G	0.99691	0.985511	1.00805	0.219228	0.606454	Sleep Duration
rs10973207-G/G	0.996106	0.985917	1.00604	0.224306	0.616267	Sleep Duration
rs7137190-C/C	0.994195	0.984395	1.00352	0.224306	0.616267	Sleep Duration
rs12635074-T/T	0.99482	0.98454	1.00529	0.229468	0.621959	Circadian Rhythm
rs10268637-T/T	0.995146	0.983989	1.00666	0.229468	0.621959	Sleep Duration
rs651902-T/T	0.994754	0.98476	1.00461	0.229468	0.621959	Sleep Duration
rs2326816-C/C	0.994733	0.983629	1.00592	0.229468	0.621959	Sleep Duration
rs62158170-A/A	0.995058	0.98458	1.00542	0.234714	0.629816	Sleep Duration
rs62158206-T/T	0.99485	0.984379	1.00537	0.234714	0.629816	Sleep Duration
rs62140562-G/G	0.99674	0.986745	1.00644	0.234714	0.629816	Sleep Duration
rs7462612-C/C	0.995101	0.9849	1.00512	0.240044	0.637742	Sleep Duration
rs62141290-T/T	0.996169	0.985815	1.00656	0.240044	0.637742	Sleep Duration
rs151014368-G/G	0.995876	0.985502	1.00606	0.240044	0.637742	Sleep Duration
rs4783961-G/G	0.996547	0.984359	1.00806	0.245459	0.647852	Sleep Duration
rs10483350-A/A	0.995726	0.985738	1.00554	0.245459	0.647852	Sleep Duration
rs2128614-A/A	0.994667	0.984114	1.00529	0.25096	0.658054	Sleep Duration
rs1392817-G/G	0.995558	0.985073	1.00618	0.25096	0.658054	Sleep Duration
rs429358-T/T	0.995847	0.985609	1.00587	0.256545	0.664048	Sleep Duration
rs11892043-A/A	0.996818	0.986879	1.00623	0.256545	0.664048	Sleep Duration
rs12567114-G/G	0.996094	0.985801	1.0062	0.256545	0.664048	Sleep Duration
rs1243197-C/C	0.996415	0.985885	1.00671	0.256545	0.664048	Sleep Duration
rs7077580-G/G	0.99617	0.985454	1.00653	0.262217	0.674391	Sleep Duration
rs72804080-A/A	0.996593	0.986345	1.00659	0.262217	0.674391	Sleep Duration
rs11121022-A/A	0.995075	0.984947	1.0051	0.267974	0.680502	Circadian Rhythm
rs289727-T/T	0.996619	0.986973	1.00599	0.267974	0.680502	Sleep Duration
rs11076146-G/G	0.996088	0.985941	1.00584	0.267974	0.680502	Sleep Duration
rs1582888-A/A	0.995209	0.985094	1.0054	0.267974	0.680502	Sleep Duration
rs75804782-T/T	0.995743	0.985608	1.00599	0.279748	0.684489	Circadian Rhythm
rs34714364-G/G	0.997316	0.986994	1.00734	0.279748	0.684489	Circadian Rhythm
rs10888576-G/G	0.995181	0.985132	1.0051	0.279748	0.684489	Circadian Rhythm
rs6191-C/C	0.995151	0.984775	1.00589	0.273818	0.684489	Sleep Duration
rs330088-T/T	0.995913	0.985987	1.00551	0.273818	0.684489	Sleep Duration
rs217396-A/A	0.997067	0.985466	1.00802	0.273818	0.684489	Sleep Duration
rs2635383-T/T	0.995543	0.984117	1.00699	0.273818	0.684489	Sleep Duration
rs2353082-C/C	0.996499	0.986908	1.00592	0.273818	0.684489	Sleep Duration
rs17817288-A/A	0.996576	0.98546	1.00719	0.279748	0.684489	Sleep Duration
rs12448528-G/G	0.996728	0.986464	1.00714	0.279748	0.684489	Sleep Duration
rs3898938-C/C	0.996693	0.98661	1.00628	0.279748	0.684489	Sleep Duration
rs2112886-T/T	0.995659	0.986068	1.00552	0.279748	0.684489	Sleep Duration
rs35531607-T/T	0.994127	0.983467	1.00488	0.285765	0.690813	Sleep Duration
rs144625846-A/A	0.996466	0.986098	1.00652	0.285765	0.690813	Sleep Duration
rs2919869-G/G	0.996308	0.985944	1.00628	0.285765	0.690813	Sleep Duration
rs55994220-C/C	0.996308	0.986174	1.00633	0.285765	0.690813	Sleep Duration
rs11190970-G/G	0.997384	0.987273	1.00716	0.291868	0.697193	Sleep Duration
rs7923544-T/T	0.996507	0.98549	1.00684	0.291868	0.697193	Sleep Duration
rs12470989-A/A	0.996084	0.985946	1.00631	0.291868	0.697193	Sleep Duration
rs34731055-C/C	0.997212	0.987065	1.00726	0.291868	0.697193	Sleep Duration
rs12215241-G/G	0.995659	0.985569	1.00551	0.298059	0.707781	Sleep Duration
rs58953077-C/C	0.996687	0.985881	1.00735	0.298059	0.707781	Sleep Duration
rs289752-G/G	0.995325	0.984373	1.00616	0.304337	0.71012	Sleep Duration
rs7660883-G/G	0.995616	0.983164	1.00751	0.304337	0.71012	Sleep Duration
rs34349384-G/G	0.995762	0.985433	1.00629	0.304337	0.71012	Sleep Duration
rs2326816-T/T	0.997766	0.985978	1.00921	0.304337	0.71012	Sleep Duration
rs116219610-C/C	0.996577	0.986631	1.0062	0.304337	0.71012	Sleep Duration
rs289752-A/A	0.995332	0.984947	1.00563	0.304337	0.71012	Sleep Duration
rs55694368-G/G	0.996831	0.986871	1.00682	0.310702	0.716662	Circadian Rhythm
rs11708779-G/G	0.995725	0.984785	1.00652	0.310702	0.716662	Circadian Rhythm
rs7689238-C/C	0.995699	0.984338	1.00688	0.310702	0.716662	Sleep Duration
rs3823624-T/T	0.997306	0.987332	1.00747	0.310702	0.716662	Sleep Duration
rs12965577-G/G	0.996148	0.982964	1.00865	0.317154	0.721212	Circadian Rhythm
rs4784256-G/G	0.995102	0.984719	1.00552	0.317154	0.721212	Circadian Rhythm
rs11870935-G/G	0.995283	0.98495	1.00567	0.317154	0.721212	Sleep Duration
rs3776864-A/A	0.996462	0.986547	1.00607	0.317154	0.721212	Sleep Duration
rs11885663-C/C	0.996205	0.986193	1.00609	0.317154	0.721212	Sleep Duration
rs11763750-G/G	0.997494	0.987385	1.00724	0.323694	0.727859	Sleep Duration
rs8047587-G/G	0.996149	0.985749	1.0067	0.323694	0.727859	Sleep Duration
rs10888177-G/G	0.99508	0.984724	1.00537	0.323694	0.727859	Sleep Duration
rs60329942-G/G	0.99668	0.986122	1.00712	0.323694	0.727859	Sleep Duration
rs903269-T/T	0.997044	0.986057	1.00777	0.33032	0.738633	Sleep Duration
rs12607679-T/T	0.997056	0.986567	1.00755	0.33032	0.738633	Sleep Duration
rs700641-C/C	0.995453	0.984614	1.00585	0.337034	0.745364	Circadian Rhythm
rs17353355-CA/CA	0.996796	0.987075	1.00657	0.337034	0.745364	Sleep Duration
rs116197893-C/C	0.997176	0.986935	1.007	0.337034	0.745364	Sleep Duration
rs2764894-C/C	0.996721	0.986039	1.00703	0.337034	0.745364	Sleep Duration
rs3903032-A/A	0.996925	0.986857	1.00683	0.343835	0.758322	Sleep Duration
rs4547160-G/G	0.99681	0.986998	1.00633	0.350723	0.765817	Circadian Rhythm
rs111706465-A/A	0.996579	0.986432	1.0067	0.357698	0.765817	Circadian Rhythm
rs10266287-C/C	0.996437	0.986195	1.00666	0.350723	0.765817	Sleep Duration
rs10744213-G/G	0.995036	0.984492	1.00614	0.350723	0.765817	Sleep Duration
rs7559082-A/A	0.996852	0.986905	1.00683	0.357698	0.765817	Sleep Duration
rs1991556-G/G	0.996389	0.986332	1.00639	0.357698	0.765817	Sleep Duration
rs613872-T/T	0.995582	0.985722	1.00537	0.357698	0.765817	Sleep Duration
rs2231265-G/G	0.99766	0.987184	1.00767	0.357698	0.765817	Sleep Duration
rs13240994-TAGTC/TAGTC	0.996297	0.98612	1.00646	0.357698	0.765817	Sleep Duration
rs8038326-A/A	0.996601	0.986398	1.00687	0.357698	0.765817	Sleep Duration
rs12593988-G/G	0.997662	0.987588	1.00733	0.357698	0.765817	Sleep Duration
rs4715491-A/A	0.996066	0.98647	1.00591	0.36476	0.774753	Circadian Rhythm
rs2503182-G/G	0.997748	0.986927	1.00806	0.36476	0.774753	Sleep Duration
rs1168696-C/C	0.994904	0.984988	1.00523	0.36476	0.774753	Sleep Duration
rs12591373-G/G	0.996639	0.986714	1.00709	0.371908	0.785789	Sleep Duration
rs373032-A/A	0.997027	0.987011	1.00696	0.371908	0.785789	Sleep Duration
rs16854-C/C	0.996276	0.986268	1.00616	0.379142	0.794816	Sleep Duration
rs9451146-C/C	0.997887	0.987426	1.00795	0.379142	0.794816	Sleep Duration
rs13418402-A/A	0.99627	0.986169	1.00655	0.379142	0.794816	Sleep Duration
rs3996325-T/T	0.997248	0.986944	1.00722	0.386462	0.803881	Sleep Duration
rs9938160-T/T	0.996619	0.986067	1.00719	0.386462	0.803881	Sleep Duration
rs296363-G/G	0.997855	0.987892	1.00766	0.386462	0.803881	Sleep Duration
rs12635074-G/G	0.994532	0.983575	1.00571	0.393868	0.815073	Circadian Rhythm
rs61941676-C/C	0.996419	0.98625	1.00672	0.393868	0.815073	Sleep Duration
rs4941144-C/C	0.997181	0.986241	1.00816	0.401359	0.824219	Circadian Rhythm
rs2221285-C/C	0.997596	0.987317	1.00783	0.401359	0.824219	Sleep Duration
rs113322698-G/G	0.99636	0.986096	1.00671	0.401359	0.824219	Sleep Duration
rs62362510-A/A	0.997004	0.986726	1.00702	0.408935	0.8292	Circadian Rhythm
rs8050478-G/G	0.996948	0.986584	1.00696	0.408935	0.8292	Sleep Duration
rs74974644-G/G	0.9966	0.986465	1.0066	0.408935	0.8292	Sleep Duration
rs27190-C/C	0.995922	0.984115	1.00761	0.408935	0.8292	Sleep Duration
rs4276324-G/G	0.997665	0.987558	1.00761	0.408935	0.8292	Sleep Duration
rs2975734-G/G	0.997469	0.986063	1.0089	0.416595	0.838397	Circadian Rhythm
rs12441664-AC/AC	0.99738	0.987233	1.00736	0.416595	0.838397	Sleep Duration
rs7689303-G/G	0.99636	0.986681	1.00603	0.416595	0.838397	Sleep Duration
rs10194961-A/A	0.998436	0.988403	1.0085	0.424339	0.845528	Circadian Rhythm
rs10019234-G/G	0.998038	0.987663	1.008	0.424339	0.845528	Sleep Duration
rs17709034-C/C	0.997421	0.987566	1.00716	0.424339	0.845528	Sleep Duration
rs2777803-A/A	0.996558	0.986704	1.00621	0.424339	0.845528	Sleep Duration
rs11545787-G/G	0.998302	0.988269	1.00836	0.432167	0.852683	Circadian Rhythm
rs71440053-A/A	0.997524	0.987283	1.00756	0.432167	0.852683	Sleep Duration
rs7924896-T/T	0.995792	0.984845	1.00698	0.432167	0.852683	Sleep Duration
rs17635531-G/G	0.997764	0.987594	1.00772	0.432167	0.852683	Sleep Duration
rs111595851-CCCG/CCCG	0.998734	0.988166	1.00942	0.440078	0.859861	Sleep Duration
rs117535166-C/C	0.996561	0.986583	1.00669	0.440078	0.859861	Sleep Duration
rs2544681-A/A	0.997543	0.987413	1.00742	0.440078	0.859861	Sleep Duration
rs1873027-A/A	0.997483	0.986753	1.00835	0.440078	0.859861	Sleep Duration
rs139919599-A/A	0.996919	0.987056	1.00694	0.448071	0.867061	Sleep Duration
rs2245793-C/C	0.997092	0.987056	1.00673	0.448071	0.867061	Sleep Duration
rs3810143-C/C	0.998305	0.98896	1.00764	0.448071	0.867061	Sleep Duration
rs2014830-C/C	0.997588	0.986871	1.00785	0.448071	0.867061	Sleep Duration
rs11709706-T/T	0.996893	0.986226	1.00744	0.456147	0.870137	Circadian Rhythm
rs11774568-C/C	0.997911	0.988072	1.00781	0.456147	0.870137	Sleep Duration
rs4875540-A/A	0.997632	0.987857	1.00711	0.456147	0.870137	Sleep Duration
rs10166647-T/T	0.997469	0.987354	1.00785	0.456147	0.870137	Sleep Duration
rs6461337-C/C	0.995212	0.984838	1.00554	0.456147	0.870137	Sleep Duration
rs11065384-C/C	0.997225	0.986724	1.00731	0.456147	0.870137	Sleep Duration
rs11739656-C/C	0.997516	0.987449	1.00761	0.464303	0.87328	Sleep Duration
rs11065384-T/T	0.998069	0.986697	1.00901	0.464303	0.87328	Sleep Duration
rs13329140-G/G	0.996289	0.985796	1.00734	0.464303	0.87328	Sleep Duration
rs10173260-C/C	0.997913	0.987752	1.00811	0.464303	0.87328	Sleep Duration
rs62442903-G/G	0.998171	0.987983	1.00815	0.464303	0.87328	Sleep Duration
rs684818-T/T	0.997264	0.986196	1.00857	0.464303	0.87328	Sleep Duration
rs35099116-GAGAGAGAGAGAGT/GAGAGAGAGAGAGT	0.998598	0.988763	1.00796	0.47254	0.878509	Circadian Rhythm
rs312030-C/C	0.998275	0.988198	1.00829	0.47254	0.878509	Sleep Duration
rs11883686-A/A	0.997842	0.987732	1.00781	0.47254	0.878509	Sleep Duration
rs2012796-G/G	0.997263	0.987085	1.00752	0.47254	0.878509	Sleep Duration
rs7308864-G/G	0.997373	0.987217	1.00728	0.47254	0.878509	Sleep Duration
rs114926146-CG/CG	0.997887	0.987394	1.0079	0.480857	0.883766	Sleep Duration
rs2298969-G/G	0.997519	0.987281	1.00749	0.480857	0.883766	Sleep Duration
rs11683355-C/C	0.997693	0.987902	1.00732	0.480857	0.883766	Sleep Duration
rs7218593-C/C	0.997479	0.987807	1.00724	0.480857	0.883766	Sleep Duration
rs59779556-G/G	0.99775	0.987667	1.00761	0.480857	0.883766	Sleep Duration
rs2350702-T/T	0.995544	0.985106	1.00578	0.489252	0.895109	Circadian Rhythm
rs9414801-AAA/AAA	0.998287	0.987271	1.00889	0.489252	0.895109	Sleep Duration
rs180360-A/A	0.997108	0.986563	1.0076	0.497727	0.904447	Sleep Duration
rs686030-A/A	0.997736	0.987458	1.0078	0.497727	0.904447	Sleep Duration
rs10491242-A/A	0.997867	0.987577	1.00797	0.497727	0.904447	Sleep Duration
rs196974-G/G	0.996011	0.985675	1.00701	0.506278	0.909719	Circadian Rhythm
rs12740374-G/G	0.99902	0.988483	1.00948	0.506278	0.909719	Sleep Duration
rs9810253-C/C	0.998082	0.987887	1.00817	0.506278	0.909719	Sleep Duration
rs1182841-G/G	0.99771	0.987377	1.00801	0.506278	0.909719	Sleep Duration
rs12611523-G/G	0.99814	0.986847	1.00918	0.506278	0.909719	Sleep Duration
rs17111503-A/A	0.996352	0.986156	1.00664	0.514906	0.917035	Sleep Duration
rs261291-C/C	0.995796	0.985406	1.00629	0.514906	0.917035	Sleep Duration
rs1380703-A/A	0.999927	0.98946	1.01032	0.514906	0.917035	Sleep Duration
rs78484886-A/A	0.997949	0.987824	1.00814	0.514906	0.917035	Sleep Duration
rs1138429-A/A	0.998399	0.987742	1.00871	0.523611	0.928428	Sleep Duration
rs8041815-A/A	0.997878	0.987191	1.00831	0.523611	0.928428	Sleep Duration
rs117530689-C/C	0.997764	0.987923	1.00759	0.532389	0.93575	Circadian Rhythm
rs61905706-G/G	0.998015	0.988289	1.00752	0.532389	0.93575	Sleep Duration
rs676210-G/G	0.998547	0.988724	1.00833	0.532389	0.93575	Sleep Duration
rs34920942-C/C	0.996016	0.985485	1.00694	0.532389	0.93575	Sleep Duration
rs12140153-G/G	0.997209	0.987194	1.00716	0.550168	0.938316	Circadian Rhythm & Sleep Duration
rs12140153-G/G	0.997209	0.987477	1.00723	0.550168	0.938316	Circadian Rhythm & Sleep Duration
rs103294-C/C	0.997589	0.987211	1.0079	0.541242	0.938316	Sleep Duration
rs2519093-C/C	0.997686	0.987263	1.00787	0.541242	0.938316	Sleep Duration
rs4801157-C/C	0.997829	0.987904	1.00803	0.541242	0.938316	Sleep Duration
rs11741688-C/C	0.999082	0.988409	1.00979	0.541242	0.938316	Sleep Duration
rs11648003-A/A	0.997929	0.988068	1.00771	0.541242	0.938316	Sleep Duration
rs997109-C/C	0.998557	0.988204	1.00886	0.550168	0.938316	Sleep Duration
rs1800777-G/G	0.99782	0.988002	1.00766	0.550168	0.938316	Sleep Duration
rs1167514-A/A	0.997711	0.987722	1.00767	0.550168	0.938316	Sleep Duration
rs146580409-C/C	0.997605	0.987772	1.00746	0.550168	0.938316	Sleep Duration
rs61985058-C/C	0.998464	0.988538	1.00832	0.550168	0.938316	Sleep Duration
rs7528419-AG/AG	0.999222	0.988529	1.00941	0.550168	0.938316	Sleep Duration
rs34556183-A/A	0.997975	0.987781	1.00787	0.550168	0.938316	Sleep Duration
rs60595248-G/G	0.999118	0.988561	1.0093	0.559166	0.939278	Sleep Duration
rs6439701-C/C	0.997768	0.986769	1.00844	0.559166	0.939278	Sleep Duration
rs7534398-T/T	0.997812	0.987862	1.00795	0.559166	0.939278	Sleep Duration
rs201269048-TG/TG	0.998626	0.988562	1.00806	0.559166	0.939278	Sleep Duration
rs11928693-G/G	0.999145	0.989051	1.00895	0.568234	0.939278	Sleep Duration
rs57234495-G/G	0.99918	0.98869	1.00929	0.568234	0.939278	Sleep Duration
rs2908873-C/C	0.996736	0.986906	1.00685	0.568234	0.939278	Sleep Duration
rs2714658-G/G	0.999047	0.988608	1.00941	0.568234	0.939278	Sleep Duration
rs2820313-A/A	0.998536	0.988715	1.00828	0.568234	0.939278	Sleep Duration
rs75539574-A/A	0.997988	0.987925	1.00816	0.568234	0.939278	Sleep Duration
rs4778087-C/C	0.996626	0.985703	1.007	0.568234	0.939278	Sleep Duration
rs13226650-A/A	0.998069	0.987995	1.00843	0.568234	0.939278	Sleep Duration
rs6589813-GTATGTATGTG/GTATGTATGTG	0.997126	0.985778	1.00827	0.568234	0.939278	Sleep Duration
rs7187278-T/T	0.998426	0.988191	1.00862	0.568234	0.939278	Sleep Duration
rs6586891-A/A	0.998322	0.987601	1.00888	0.568234	0.939278	Sleep Duration
rs77641763-C/C	0.998458	0.988482	1.00843	0.577372	0.94086	Circadian Rhythm
rs117204535-C/C	0.998576	0.988701	1.00852	0.577372	0.94086	Sleep Duration
rs56028521-G/G	0.998128	0.988168	1.00824	0.577372	0.94086	Sleep Duration
rs34006994-C/C	0.997264	0.987172	1.00736	0.577372	0.94086	Sleep Duration
rs11137148-C/C	0.998217	0.98823	1.00813	0.577372	0.94086	Sleep Duration
rs17401208-A/A	0.998062	0.987911	1.00815	0.577372	0.94086	Sleep Duration
rs16834426-G/G	0.998938	0.988745	1.00898	0.577372	0.94086	Sleep Duration
rs10947987-T/T	0.996199	0.985371	1.00662	0.586579	0.944393	Sleep Duration
rs16893522-G/G	0.997595	0.987104	1.00757	0.586579	0.944393	Sleep Duration
rs10888177-A/A	0.997069	0.986654	1.0072	0.586579	0.944393	Sleep Duration
rs6426881-C/C	0.998372	0.988183	1.00856	0.586579	0.944393	Sleep Duration
rs12463754-C/C	0.997873	0.988008	1.00765	0.586579	0.944393	Sleep Duration
rs61905084-T/T	0.997208	0.98726	1.00732	0.586579	0.944393	Sleep Duration
rs2975734-C/C	0.999644	0.990194	1.00886	0.595854	0.947949	Circadian Rhythm
rs10788873-T/T	0.99644	0.986691	1.00673	0.595854	0.947949	Circadian Rhythm
rs371681307-C/C	0.998497	0.98843	1.00833	0.595854	0.947949	Circadian Rhythm
rs12791153-A/A	0.998893	0.988495	1.00884	0.595854	0.947949	Sleep Duration
rs10267417-C/C	0.998124	0.988144	1.00793	0.595854	0.947949	Sleep Duration
rs79108221-C/C	0.998103	0.988337	1.00783	0.595854	0.947949	Sleep Duration
rs432925-G/G	0.996951	0.986841	1.00714	0.6146	0.949622	Circadian Rhythm
rs61980273-G/G	0.998285	0.988362	1.00859	0.605194	0.949622	Sleep Duration
rs111767129-C/C	0.998575	0.988488	1.0085	0.605194	0.949622	Sleep Duration
rs187579-A/A	0.997486	0.987326	1.0076	0.605194	0.949622	Sleep Duration
rs11664536-T/T	0.997827	0.9876	1.00802	0.605194	0.949622	Sleep Duration
rs112434994-G/G	0.998974	0.988952	1.00832	0.605194	0.949622	Sleep Duration
rs1985825-C/C	0.998264	0.987237	1.00929	0.6146	0.949622	Sleep Duration
rs540431-A/A	0.997281	0.986313	1.00865	0.6146	0.949622	Sleep Duration
rs4490330-A/A	0.996876	0.986586	1.00704	0.6146	0.949622	Sleep Duration
rs651902-C/C	0.998453	0.986869	1.0099	0.6146	0.949622	Sleep Duration
rs78595622-A/A	0.998227	0.988437	1.00797	0.6146	0.949622	Sleep Duration
rs4767550-G/G	0.998618	0.987855	1.00897	0.6146	0.949622	Sleep Duration
rs157582-C/C	0.997713	0.987215	1.00801	0.6146	0.949622	Sleep Duration
rs12606995-G/G	0.998067	0.987616	1.00876	0.6146	0.949622	Sleep Duration
rs7217264-G/G	0.998118	0.988146	1.00807	0.6146	0.949622	Sleep Duration
rs76775274-T/T	0.99883	0.9886	1.00897	0.624069	0.949671	Circadian Rhythm
rs10493596-C/C	0.997626	0.987691	1.00734	0.624069	0.949671	Circadian Rhythm
rs62061734-T/T	0.99803	0.987749	1.00824	0.624069	0.949671	Sleep Duration
rs11609896-A/A	0.998957	0.988594	1.00939	0.624069	0.949671	Sleep Duration
rs1553132-A/A	0.997048	0.987312	1.0069	0.624069	0.949671	Sleep Duration
rs11870935-A/A	0.997197	0.98716	1.0072	0.624069	0.949671	Sleep Duration
rs73245968-A/A	0.997594	0.987324	1.0077	0.624069	0.949671	Sleep Duration
rs13263508-T/T	0.997807	0.987502	1.0082	0.624069	0.949671	Sleep Duration
rs2050122-C/C	0.998549	0.987921	1.0091	0.633601	0.953363	Circadian Rhythm
rs1481757-C/C	0.997449	0.987255	1.00799	0.633601	0.953363	Circadian Rhythm
rs117844066-G/G	0.998021	0.987958	1.00844	0.633601	0.953363	Sleep Duration
rs2821357-T/T	0.997691	0.987683	1.00743	0.633601	0.953363	Sleep Duration
rs6717858-T/T	0.998768	0.98813	1.0087	0.633601	0.953363	Sleep Duration
rs41279732-T/T	0.999557	0.989168	1.00991	0.633601	0.953363	Sleep Duration
rs117704951-A/A	0.998842	0.988558	1.00892	0.643195	0.957064	Circadian Rhythm
rs11762784-G/G	0.998677	0.987728	1.00961	0.643195	0.957064	Sleep Duration
rs75639044-A/A	0.998646	0.988456	1.00866	0.643195	0.957064	Sleep Duration
rs2453452-G/G	0.998628	0.988362	1.00878	0.643195	0.957064	Sleep Duration
rs5746495-C/C	0.998217	0.988284	1.00764	0.643195	0.957064	Sleep Duration
rs6979198-T/T	0.998548	0.988414	1.00887	0.643195	0.957064	Sleep Duration
rs3794695-C/C	0.998573	0.988692	1.00829	0.652848	0.962532	Sleep Duration
rs2644135-G/G	0.998409	0.98828	1.00854	0.652848	0.962532	Sleep Duration
rs289719-C/C	0.999184	0.988632	1.00948	0.652848	0.962532	Sleep Duration
rs10899257-G/G	0.998711	0.988824	1.00859	0.652848	0.962532	Sleep Duration
rs35662245-T/T	0.997802	0.987739	1.0078	0.652848	0.962532	Sleep Duration
rs2953805-T/T	0.997431	0.986803	1.00833	0.662559	0.963032	Circadian Rhythm
rs142704867-T/T	0.998703	0.988572	1.00883	0.672328	0.963032	Circadian Rhythm
rs147964682-C/C	0.999097	0.988975	1.00889	0.672328	0.963032	Circadian Rhythm
rs117831057-A/A	0.998938	0.989067	1.00902	0.662559	0.963032	Sleep Duration
rs58847685-T/T	0.998795	0.988641	1.00885	0.662559	0.963032	Sleep Duration
rs62120041-T/T	0.998797	0.988808	1.00878	0.662559	0.963032	Sleep Duration
rs146977851-C/C	0.998213	0.988335	1.00826	0.662559	0.963032	Sleep Duration
rs7826306-C/C	0.999004	0.988619	1.00978	0.662559	0.963032	Sleep Duration
rs17688916-T/T	0.997753	0.987508	1.00812	0.662559	0.963032	Sleep Duration
rs34172167-C/C	0.999079	0.989263	1.00907	0.672328	0.963032	Sleep Duration
rs10488193-A/A	0.998448	0.988568	1.00863	0.672328	0.963032	Sleep Duration
rs342467-T/T	0.996908	0.986131	1.00777	0.672328	0.963032	Sleep Duration
rs79512144-G/G	0.998839	0.988582	1.00878	0.672328	0.963032	Sleep Duration
rs2298969-A/A	0.997405	0.986896	1.00827	0.672328	0.963032	Sleep Duration
rs71519017-T/T	0.998955	0.988641	1.00892	0.672328	0.963032	Sleep Duration
rs7915425-C/C	0.998344	0.988285	1.00834	0.672328	0.963032	Sleep Duration
rs59948050-T/T	0.998168	0.988254	1.00832	0.69203	0.970531	Circadian Rhythm
rs460692-T/T	0.998949	0.988782	1.0094	0.682152	0.970531	Sleep Duration
rs73004967-A/A	0.998805	0.988944	1.00896	0.682152	0.970531	Sleep Duration
rs261334-C/C	0.999015	0.988912	1.00925	0.682152	0.970531	Sleep Duration
rs6601296-G/G	0.99866	0.988474	1.00886	0.69203	0.970531	Sleep Duration
rs1304136-T/T	0.997664	0.986694	1.00886	0.69203	0.970531	Sleep Duration
rs2840173-G/G	0.999127	0.988745	1.00965	0.69203	0.970531	Sleep Duration
rs71511762-C/C	0.998275	0.988582	1.00803	0.69203	0.970531	Sleep Duration
rs148426027-C/C	0.999156	0.989106	1.00893	0.69203	0.970531	Sleep Duration
rs118039278-G/G	0.998637	0.988172	1.00872	0.69203	0.970531	Sleep Duration
rs113179280-G/G	0.998652	0.989119	1.00856	0.69203	0.970531	Sleep Duration
rs34388845-A/A	0.998357	0.988284	1.00828	0.69203	0.970531	Sleep Duration
rs185549704-C/C	0.998761	0.988699	1.00871	0.701962	0.972597	Sleep Duration
rs72629492-C/C	0.998853	0.987951	1.00929	0.701962	0.972597	Sleep Duration
rs10747215-C/C	0.999056	0.988944	1.00897	0.701962	0.972597	Sleep Duration
rs115578460-C/C	0.998855	0.98889	1.00883	0.701962	0.972597	Sleep Duration
rs1011685-C/C	0.998162	0.98835	1.00796	0.701962	0.972597	Sleep Duration
rs75165347-T/T	0.998557	0.988539	1.0084	0.701962	0.972597	Sleep Duration
rs11883686-T/T	0.998764	0.98765	1.00952	0.701962	0.972597	Sleep Duration
rs7901135-A/A	0.999755	0.989086	1.0103	0.711944	0.974685	Circadian Rhythm
rs12444708-C/C	0.99911	0.989129	1.00903	0.711944	0.974685	Sleep Duration
rs17800197-A/A	0.998333	0.988098	1.00854	0.711944	0.974685	Sleep Duration
rs1784848-C/C	0.99885	0.988611	1.00903	0.711944	0.974685	Sleep Duration
rs116917011-A/A	0.998436	0.98826	1.00853	0.711944	0.974685	Sleep Duration
rs2801439-T/T	0.999616	0.98996	1.00912	0.711944	0.974685	Sleep Duration
rs61901969-C/C	0.997625	0.987755	1.00748	0.711944	0.974685	Sleep Duration
rs11715894-T/T	0.999253	0.988541	1.00983	0.742182	0.978136	Circadian Rhythm
rs142398474-C/C	0.999084	0.988959	1.00897	0.752353	0.978136	Circadian Rhythm
rs78743131-G/G	0.999296	0.989253	1.00908	0.762567	0.978136	Circadian Rhythm
rs9565309-T/T	0.999139	0.988924	1.00925	0.772823	0.978136	Circadian Rhythm
rs55986470-A/A	0.999465	0.989286	1.00974	0.783119	0.978136	Circadian Rhythm
rs1144566-C/C	0.999012	0.98904	1.00872	0.783119	0.978136	Circadian Rhythm
rs35833281-G/G	0.999288	0.989288	1.00887	0.793453	0.978136	Circadian Rhythm
rs11895698-C/C	0.999462	0.989149	1.00928	0.793453	0.978136	Circadian Rhythm
rs11686221-C/C	0.999437	0.989471	1.00911	0.814228	0.978136	Circadian Rhythm
rs9277979-C/C	0.999234	0.989342	1.00928	0.824666	0.978136	Circadian Rhythm
rs192534763-T/T	0.99949	0.989896	1.00929	0.824666	0.978136	Circadian Rhythm
rs9436116-T/T	0.999567	0.989231	1.00996	0.845633	0.978136	Circadian Rhythm
rs35333999-C/C	0.999564	0.989622	1.00943	0.845633	0.978136	Circadian Rhythm
rs141175086-C/C	0.999414	0.989688	1.00943	0.856158	0.978136	Circadian Rhythm
rs148750727-T/T	0.999427	0.989471	1.00939	0.86671	0.978136	Circadian Rhythm
rs11538104-T/T	0.999048	0.989183	1.00879	0.86671	0.978136	Circadian Rhythm
rs115595252-T/T	0.999908	0.989811	1.0098	0.877285	0.978136	Circadian Rhythm
rs151079563-T/T	0.999515	0.989699	1.00944	0.877285	0.978136	Circadian Rhythm
rs3122163-T/T	0.999609	0.989551	1.00924	0.824666	0.978136	Circadian Rhythm & Sleep Duration
rs3122163-T/T	0.999609	0.989569	1.00944	0.824666	0.978136	Circadian Rhythm & Sleep Duration
rs11628664-CGTA/CGTA	0.998208	0.988293	1.00816	0.721976	0.978136	Sleep Duration
rs10409958-A/A	0.998348	0.988425	1.00857	0.721976	0.978136	Sleep Duration
rs1939455-G/G	0.998348	0.988326	1.0082	0.721976	0.978136	Sleep Duration
rs147577476-A/A	0.99895	0.988971	1.00888	0.721976	0.978136	Sleep Duration
rs1633063-C/C	0.998972	0.988587	1.00902	0.732056	0.978136	Sleep Duration
rs12661667-C/C	0.999296	0.988735	1.00935	0.732056	0.978136	Sleep Duration
rs3996329-G/G	0.999758	0.98925	1.00981	0.732056	0.978136	Sleep Duration
rs1892312-A/A	0.999531	0.989263	1.00954	0.732056	0.978136	Sleep Duration
rs13114738-C/C	0.998858	0.988731	1.00885	0.732056	0.978136	Sleep Duration
rs12606068-T/T	0.99878	0.988546	1.00887	0.732056	0.978136	Sleep Duration
rs9367621-T/T	0.999876	0.98845	1.01219	0.742182	0.978136	Sleep Duration
rs72629499-G/G	0.999324	0.988621	1.00979	0.742182	0.978136	Sleep Duration
rs17388803-A/A	0.998592	0.988451	1.00872	0.742182	0.978136	Sleep Duration
rs17137124-C/C	0.999136	0.988028	1.01023	0.742182	0.978136	Sleep Duration
rs10761674-T/T	0.999207	0.989788	1.00815	0.742182	0.978136	Sleep Duration
rs75265117-C/C	0.999172	0.98932	1.00908	0.742182	0.978136	Sleep Duration
rs6191-A/A	0.998751	0.988454	1.00922	0.742182	0.978136	Sleep Duration
rs4688116-G/G	0.996897	0.985564	1.00812	0.752353	0.978136	Sleep Duration
rs112230981-A/A	0.999659	0.989572	1.00939	0.752353	0.978136	Sleep Duration
rs10178381-A/A	0.998793	0.988816	1.00872	0.752353	0.978136	Sleep Duration
rs17098961-C/C	0.999337	0.989404	1.00931	0.762567	0.978136	Sleep Duration
rs75389424-A/A	0.99877	0.988825	1.00877	0.762567	0.978136	Sleep Duration
rs10761673-T/T	0.999259	0.989906	1.00839	0.772823	0.978136	Sleep Duration
rs410649-T/T	0.998808	0.987956	1.00964	0.772823	0.978136	Sleep Duration
rs62434669-G/G	0.999486	0.989196	1.00924	0.772823	0.978136	Sleep Duration
rs35799005-A/A	0.99957	0.989448	1.00954	0.772823	0.978136	Sleep Duration
rs4780805-G/G	0.998439	0.988512	1.00851	0.772823	0.978136	Sleep Duration
rs289718-T/T	0.999479	0.989153	1.00953	0.772823	0.978136	Sleep Duration
rs79972364-G/G	0.998998	0.989011	1.0089	0.772823	0.978136	Sleep Duration
rs6589813-ATATGTATGTG/ATATGTATGTG	0.99962	0.989586	1.0096	0.772823	0.978136	Sleep Duration
rs12611523-A/A	0.997647	0.98769	1.0074	0.772823	0.978136	Sleep Duration
rs78632751-G/G	0.999591	0.98946	1.00957	0.772823	0.978136	Sleep Duration
rs6889592-G/G	0.999483	0.989317	1.00926	0.783119	0.978136	Sleep Duration
rs573982927-C/C	0.999265	0.989367	1.00913	0.783119	0.978136	Sleep Duration
rs75543966-G/G	0.999235	0.989409	1.00906	0.783119	0.978136	Sleep Duration
rs11770148-A/A	0.999596	0.988972	1.00998	0.783119	0.978136	Sleep Duration
rs2660302-ACA/ACA	0.998982	0.989181	1.00905	0.783119	0.978136	Sleep Duration
rs549961083-C/C	0.99928	0.98916	1.00923	0.783119	0.978136	Sleep Duration
rs182651559-C/C	0.999367	0.989373	1.00915	0.783119	0.978136	Sleep Duration
rs115419280-A/A	0.99919	0.989069	1.00937	0.783119	0.978136	Sleep Duration
rs6415084-C/C	0.997305	0.987497	1.00686	0.783119	0.978136	Sleep Duration
rs13391980-G/G	0.999183	0.988915	1.00906	0.793453	0.978136	Sleep Duration
rs79903896-A/A	0.99914	0.988986	1.00926	0.793453	0.978136	Sleep Duration
rs7965852-C/C	0.997861	0.987307	1.00819	0.793453	0.978136	Sleep Duration
rs853410-G/G	0.998722	0.988946	1.0084	0.803823	0.978136	Sleep Duration
rs7742668-A/A	0.99878	0.987892	1.00939	0.803823	0.978136	Sleep Duration
rs11718454-C/C	0.99926	0.989214	1.00897	0.803823	0.978136	Sleep Duration
rs12452225-A/A	0.999155	0.98942	1.00875	0.803823	0.978136	Sleep Duration
rs11014034-G/G	0.999181	0.989445	1.00897	0.803823	0.978136	Sleep Duration
rs486394-A/A	0.999406	0.989468	1.00992	0.803823	0.978136	Sleep Duration
rs17732997-G/G	0.998767	0.988832	1.00893	0.803823	0.978136	Sleep Duration
rs571444813-C/C	0.999401	0.989292	1.00925	0.814228	0.978136	Sleep Duration
rs75458655-C/C	0.999264	0.989125	1.00921	0.814228	0.978136	Sleep Duration
rs1711161-T/T	0.999875	0.989608	1.00994	0.814228	0.978136	Sleep Duration
rs8041815-C/C	0.998672	0.989133	1.00783	0.814228	0.978136	Sleep Duration
rs2954026-G/G	0.998644	0.988483	1.00819	0.814228	0.978136	Sleep Duration
rs7939345-G/G	0.999298	0.989344	1.00886	0.814228	0.978136	Sleep Duration
rs11609896-G/G	0.997719	0.987275	1.00818	0.814228	0.978136	Sleep Duration
rs138570705-G/G	0.999433	0.989336	1.0092	0.814228	0.978136	Sleep Duration
rs4970835-G/G	0.99885	0.988839	1.00869	0.824666	0.978136	Sleep Duration
rs12165098-G/G	0.999804	0.989955	1.00962	0.824666	0.978136	Sleep Duration
rs494697-A/A	0.999118	0.98904	1.00933	0.824666	0.978136	Sleep Duration
rs11650677-G/G	0.999648	0.989368	1.00986	0.824666	0.978136	Sleep Duration
rs7607980-T/T	0.999188	0.989008	1.00903	0.824666	0.978136	Sleep Duration
rs151205450-C/C	0.999448	0.989682	1.00921	0.824666	0.978136	Sleep Duration
rs7951019-T/T	0.999293	0.989165	1.00954	0.824666	0.978136	Sleep Duration
rs148753499-AAAATAAATAAATAAAAT/AAAATAAATAAATAAAAT	0.998859	0.989082	1.00867	0.824666	0.978136	Sleep Duration
rs114434109-T/T	0.999441	0.989392	1.00935	0.835135	0.978136	Sleep Duration
rs112265058-A/A	0.999677	0.98989	1.00985	0.835135	0.978136	Sleep Duration
rs76251410-G/G	0.999417	0.989367	1.00932	0.835135	0.978136	Sleep Duration
rs17791768-T/T	0.999253	0.989431	1.00928	0.835135	0.978136	Sleep Duration
rs12062482-GC/GC	0.999526	0.989656	1.00945	0.835135	0.978136	Sleep Duration
rs11749990-AAAAAAAG/AAAAAAAG	0.999228	0.989273	1.00897	0.835135	0.978136	Sleep Duration
rs2980888-C/C	0.999076	0.989249	1.00834	0.835135	0.978136	Sleep Duration
rs9362971-T/T	0.999557	0.989736	1.00934	0.835135	0.978136	Sleep Duration
rs1115784-A/A	0.99932	0.989187	1.00914	0.835135	0.978136	Sleep Duration
rs71614699-A/A	0.99963	0.989447	1.00942	0.835135	0.978136	Sleep Duration
rs140681607-G/G	0.999493	0.989206	1.00938	0.845633	0.978136	Sleep Duration
rs6466031-G/G	0.999718	0.989561	1.00996	0.845633	0.978136	Sleep Duration
rs181559417-G/G	0.999581	0.989555	1.0093	0.845633	0.978136	Sleep Duration
rs56372231-C/C	0.999634	0.989593	1.00979	0.845633	0.978136	Sleep Duration
rs184371102-G/G	0.999203	0.989194	1.00907	0.845633	0.978136	Sleep Duration
rs205024-T/T	0.998336	0.986525	1.01028	0.845633	0.978136	Sleep Duration
rs147581763-C/C	0.999444	0.989508	1.00912	0.845633	0.978136	Sleep Duration
rs2454703-C/C	0.999408	0.988039	1.01044	0.856158	0.978136	Sleep Duration
rs58542926-C/C	0.999078	0.98879	1.0093	0.856158	0.978136	Sleep Duration
rs13109404-T/T	0.999646	0.989169	1.00978	0.856158	0.978136	Sleep Duration
rs73921512-G/G	0.999579	0.989675	1.00924	0.856158	0.978136	Sleep Duration
rs73647678-G/G	0.99943	0.989627	1.00914	0.856158	0.978136	Sleep Duration
rs111838462-G/G	0.999007	0.988927	1.00898	0.856158	0.978136	Sleep Duration
rs116259882-A/A	0.999502	0.989568	1.00948	0.856158	0.978136	Sleep Duration
rs11987678-T/T	0.999889	0.98985	1.00947	0.856158	0.978136	Sleep Duration
rs4128364-T/T	0.998964	0.98871	1.00903	0.856158	0.978136	Sleep Duration
rs74460673-G/G	0.999426	0.989571	1.00939	0.856158	0.978136	Sleep Duration
rs78267637-C/C	0.999715	0.989713	1.00967	0.856158	0.978136	Sleep Duration
rs2863244-G/G	0.999394	0.988097	1.01061	0.86671	0.978136	Sleep Duration
rs3095508-C/C	0.998541	0.98778	1.00951	0.86671	0.978136	Sleep Duration
rs573901234-G/G	0.999466	0.98943	1.00931	0.86671	0.978136	Sleep Duration
rs147356700-C/C	0.99951	0.989418	1.00946	0.86671	0.978136	Sleep Duration
rs151172959-C/C	0.99958	0.989641	1.00947	0.86671	0.978136	Sleep Duration
rs1374117-C/C	0.998767	0.989062	1.00856	0.86671	0.978136	Sleep Duration
rs13253288-C/C	0.999964	0.989174	1.01043	0.86671	0.978136	Sleep Duration
rs139668887-A/A	0.999709	0.989785	1.00973	0.86671	0.978136	Sleep Duration
rs56208677-C/C	0.999596	0.989407	1.00957	0.86671	0.978136	Sleep Duration
rs80008976-C/C	0.999535	0.98967	1.00933	0.86671	0.978136	Sleep Duration
rs116310239-A/A	0.99949	0.989371	1.00932	0.877285	0.978136	Sleep Duration
rs59634015-T/T	0.999668	0.989784	1.0095	0.877285	0.978136	Sleep Duration
rs115613561-C/C	0.999464	0.98969	1.00964	0.877285	0.978136	Sleep Duration
rs41279716-A/A	0.999323	0.988978	1.00958	0.877285	0.978136	Sleep Duration
rs9843801-T/T	0.999346	0.98927	1.00953	0.877285	0.978136	Sleep Duration
rs11242483-C/C	0.999832	0.989823	1.00967	0.877285	0.978136	Sleep Duration
rs4425006-C/C	0.999867	0.989678	1.00956	0.877285	0.978136	Sleep Duration
rs112224869-C/C	0.999048	0.98895	1.00917	0.877285	0.978136	Sleep Duration
rs1857237-C/C	0.999388	0.989336	1.00943	0.877285	0.978136	Sleep Duration
rs115471964-C/C	0.999694	0.989737	1.00946	0.887882	0.981036	Sleep Duration
rs702612-G/G	0.999102	0.989131	1.0092	0.887882	0.981036	Sleep Duration
rs150295845-C/C	0.999578	0.989466	1.00933	0.887882	0.981036	Sleep Duration
rs10056284-C/C	0.999566	0.989723	1.00956	0.887882	0.981036	Sleep Duration
rs3846663-C/C	0.999689	0.989456	1.00975	0.887882	0.981036	Sleep Duration
rs142180737-T/T	0.999555	0.989669	1.00954	0.887882	0.981036	Sleep Duration
rs537543860-TACACACACACACACATACATATACACAC/TACACACACACACACATACATATACACAC	0.999695	0.989739	1.00999	0.898499	0.981036	Sleep Duration
rs147832613-A/A	0.999693	0.989773	1.00947	0.898499	0.981036	Sleep Duration
rs138381486-G/G	0.998982	0.988817	1.00905	0.898499	0.981036	Sleep Duration
rs114375198-G/G	0.999636	0.989708	1.0097	0.898499	0.981036	Sleep Duration
rs184953371-C/C	0.999541	0.989411	1.00931	0.898499	0.981036	Sleep Duration
rs3863381-A/A	0.998935	0.988968	1.00866	0.909134	0.981036	Sleep Duration
rs116731365-C/C	0.999748	0.989853	1.0095	0.909134	0.981036	Sleep Duration
rs7187275-C/C	0.999241	0.989509	1.00911	0.909134	0.981036	Sleep Duration
rs13088093-T/T	0.998113	0.988226	1.00846	0.909134	0.981036	Sleep Duration
rs148926968-A/A	0.99961	0.989773	1.00975	0.909134	0.981036	Sleep Duration
rs28534677-C/C	0.999742	0.98968	1.0098	0.909134	0.981036	Sleep Duration
rs191122287-G/G	0.999472	0.989635	1.00938	0.909134	0.981036	Sleep Duration
rs114893049-C/C	0.99988	0.989773	1.00966	0.909134	0.981036	Sleep Duration
rs149473221-A/A	0.999751	0.989695	1.00993	0.909134	0.981036	Sleep Duration
rs113857599-G/G	0.999719	0.989811	1.00971	0.909134	0.981036	Sleep Duration
rs138749834-G/G	0.999668	0.989863	1.00947	0.909134	0.981036	Sleep Duration
rs144738673-A/A	0.999675	0.989827	1.00963	0.909134	0.981036	Sleep Duration
rs147586517-C/C	0.999675	0.989725	1.00967	0.909134	0.981036	Sleep Duration
rs35246381-T/T	0.999671	0.989898	1.00939	0.919786	0.983303	Sleep Duration
rs12628080-G/G	0.999946	0.989999	1.00982	0.919786	0.983303	Sleep Duration
rs2278331-T/T	0.999217	0.989359	1.0092	0.919786	0.983303	Sleep Duration
rs11887534-G/G	0.999981	0.989874	1.00977	0.919786	0.983303	Sleep Duration
rs75641275-A/A	0.999256	0.989112	1.00972	0.919786	0.983303	Sleep Duration
rs11193805-T/T	0.99902	0.98832	1.00987	0.919786	0.983303	Sleep Duration
rs998606-A/A	0.999228	0.988895	1.00948	0.919786	0.983303	Sleep Duration
rs7226964-T/T	0.999747	0.989417	1.00973	0.930452	0.985544	Sleep Duration
rs185344918-G/G	0.999696	0.989441	1.00964	0.930452	0.985544	Sleep Duration
rs115778384-A/A	0.999595	0.989683	1.00965	0.930452	0.985544	Sleep Duration
rs6512653-G/G	0.999745	0.989529	1.00976	0.930452	0.985544	Sleep Duration
rs7858106-G/G	0.99984	0.98994	1.00976	0.930452	0.985544	Sleep Duration
rs74792857-A/A	0.999833	0.990108	1.00969	0.930452	0.985544	Sleep Duration
rs2954032-G/G	0.999497	0.989577	1.00937	0.930452	0.985544	Sleep Duration
rs6767047-C/C	0.999917	0.989774	1.00981	0.94113	0.988664	Circadian Rhythm
rs11640439-G/G	0.999284	0.989742	1.00918	0.94113	0.988664	Sleep Duration
rs3808062-G/G	0.999686	0.989866	1.00964	0.94113	0.988664	Sleep Duration
rs12043260-T/T	0.999907	0.989701	1.01018	0.951819	0.988664	Sleep Duration
rs115208533-G/G	0.999804	0.98982	1.00961	0.951819	0.988664	Sleep Duration
rs666947-C/C	0.999816	0.989792	1.00959	0.951819	0.988664	Sleep Duration
rs681554-T/T	0.999895	0.990082	1.00974	0.951819	0.988664	Sleep Duration
rs79279403-C/C	0.999895	0.989673	1.00977	0.951819	0.988664	Sleep Duration
rs116188259-G/G	0.999897	0.989772	1.01011	0.951819	0.988664	Sleep Duration
rs7599488-T/T	0.999572	0.98952	1.00958	0.951819	0.988664	Sleep Duration
rs73622607-C/C	0.999979	0.989868	1.01014	0.951819	0.988664	Sleep Duration
rs7503199-C/C	0.999542	0.989242	1.00976	0.951819	0.988664	Sleep Duration
rs150715993-G/G	0.999947	0.989808	1.01011	0.951819	0.988664	Sleep Duration
rs13141053-A/A	0.998744	0.988528	1.00944	0.951819	0.988664	Sleep Duration
rs6461337-T/T	0.999843	0.989101	1.01115	0.951819	0.988664	Sleep Duration
rs17311976-T/T	0.998917	0.988621	1.00908	0.983931	0.993807	Circadian Rhythm
rs12736689-T/T	0.999942	0.990154	1.01002	0.983931	0.993807	Circadian Rhythm
rs694383-C/C	0.999994	0.989659	1.00989	0.973222	0.993807	Circadian Rhythm & Sleep Duration
rs694383-C/C	0.999994	0.99001	1.00967	0.973222	0.993807	Circadian Rhythm & Sleep Duration
rs138784739-C/C	0.999826	0.989685	1.0097	0.962517	0.993807	Sleep Duration
rs4569100-G/G	0.999546	0.989343	1.00997	0.962517	0.993807	Sleep Duration
rs2913980-G/G	0.999441	0.989507	1.00958	0.962517	0.993807	Sleep Duration
rs148751720-G/G	0.999948	0.989794	1.00997	0.962517	0.993807	Sleep Duration
rs58755935-C/C	0.99976	0.990068	1.00979	0.973222	0.993807	Sleep Duration
rs144293334-G/G	0.999758	0.989711	1.00983	0.973222	0.993807	Sleep Duration
rs10983391-C/C	0.999001	0.988506	1.00995	0.973222	0.993807	Sleep Duration
rs116497297-G/G	0.999894	0.989757	1.0099	0.973222	0.993807	Sleep Duration
rs4402351-A/A	0.999688	0.989669	1.00983	0.973222	0.993807	Sleep Duration
rs72703210-T/T	0.999868	0.989618	1.0098	0.973222	0.993807	Sleep Duration
rs4288849-T/T	0.999261	0.989231	1.00907	0.973222	0.993807	Sleep Duration
rs11622927-C/C	0.999995	0.989866	1.01006	0.983931	0.993807	Sleep Duration
rs4387433-A/A	0.999716	0.989297	1.01017	0.983931	0.993807	Sleep Duration
rs35246122-G/G	0.999823	0.989567	1.00945	0.983931	0.993807	Sleep Duration
rs1985825-T/T	0.999185	0.989078	1.00935	0.983931	0.993807	Sleep Duration
rs2075654-C/C	0.999601	0.990048	1.00945	0.983931	0.993807	Sleep Duration
rs114412895-G/G	0.999915	0.989988	1.00991	0.983931	0.993807	Sleep Duration
rs34250605-A/A	0.999991	0.989898	1.01002	0.983931	0.993807	Sleep Duration
rs79746559-G/G	0.999764	0.989669	1.00958	0.994643	0.99961	Sleep Duration
rs1980432-G/G	0.999794	0.989834	1.00983	0.994643	0.99961	Sleep Duration
rs8042174-T/T	0.999731	0.989777	1.00985	0.994643	0.99961	Sleep Duration
rs11640954-G/G	0.999728	0.989836	1.00952	0.994643	0.99961	Sleep Duration
rs12965577-A/A	0.998538	0.988348	1.0086	1	1	Circadian Rhythm
rs7808959-T/T	0.999857	0.990077	1.00964	1	1	Sleep Duration
rs584007-G/G	0.999368	0.988709	1.01015	1	1	Sleep Duration
rs10268637-C/C	0.999235	0.989402	1.0092	1	1	Sleep Duration

### Sheet: TableS7
Table S7. Odds ratios and confidence intervals of influenza healthcare visit as a function of post-ASDE time period adjusted for time-weighted average weekly positive influenza tests, age, sex ploidy, and genomic ancestry prediction in a zero-intercept generalized estimating equation model (N = 204,478).
Covariate		Odds Ratio	95% CI		P-value
			Low	High
Post-ASDE		1.28392	1.1897	1.38559	1.29844e-10
Time-weighted weekly positive flu tests (per 1000 tests)		1.10028	1.09476	1.10583	2.10715e-303
Age (per 10 years)		1.02468	0.987312	1.06346	0.198368
XX Sex Ploidy		1.51626	1.32529	1.73474	1.35662e-09
Genomic Ancestry Prediction
	African (AFR)	6.68912e-05	5.23837e-05	8.54164e-05	0
	Ad Mixed American (AMR)	5.03411e-05	3.96962e-05	6.38406e-05	0
	East Asian (EAS)	5.11812e-05	3.1417e-05	8.33789e-05	0
	European (EUR)	4.44353e-05	3.43338e-05	5.75088e-05	0
	Middle Eastern (MID)	1.56092e-05	3.87058e-06	6.29483e-05	1.44777e-54
	South Asian (SAS)	3.41726e-05	1.63176e-05	7.15645e-05	9.95099e-164

### Sheet: TableS8
Table S8. Odds ratios and confidence intervals of influenza healthcare visit in short sleep genotype quantile 1 (N = 110,385) as a function of post-ASDE time period adjusted for time-weighted average weekly positive influenza tests, age, sex ploidy, and genomic ancestry prediction in a zero-intercept generalized estimating equation model.
Covariate		Odds Ratio	95% CI		P-value
			Low	High
Post-ASDE		1.09519	0.984599	1.21821	0.0940932
Time-weighted weekly positive flu tests (per 1000 tests)		1.1084	1.10047	1.11638	7.83151e-174
Age (per 10 years)		1.00368	0.952785	1.05729	0.890075
XX Sex Ploidy		1.37485	1.12971	1.67319	0.00148751
Genomic Ancestry Prediction
	African (AFR)	1.63583e-17	1.06844e-17	2.50453e-17	0
	Ad Mixed American (AMR)	6.63049e-05	4.4948e-05	9.78095e-05	0
	East Asian (EAS)	1.64382e-17	1.07722e-17	2.50842e-17	0
	European (EUR)	5.38923e-05	3.81478e-05	7.61349e-05	0
	Middle Eastern (MID)	2.67462e-05	3.68388e-06	0.000194186	2.2364e-25
	South Asian (SAS)	2.37437e-05	3.22499e-06	0.000174811	1.40607e-25

### Sheet: TableS9
Table S9. Odds ratios and confidence intervals of influenza healthcare visit in short sleep genotype quantile 2 (N = 94,093) as a function of post-ASDE time period adjusted for time-weighted average weekly positive influenza tests, age, sex ploidy, and genomic ancestry prediction in a zero-intercept generalized estimating equation model.
Covariate		Odds Ratio	95% CI		P-value
			Low	High
Post-ASDE		1.4734	1.32225	1.64182	2.24487e-12
Time-weighted weekly positive flu tests (per 1000 tests)		1.09357	1.08594	1.10125	1.50862e-138
Age (per 10 years)		1.04577	0.992273	1.10214	0.0948393
XX Sex Ploidy		1.66391	1.38371	2.00086	6.24058e-08
Genomic Ancestry Prediction
	African (AFR)	5.56151e-05	3.98122e-05	7.76907e-05	0
	Ad Mixed American (AMR)	4.06415e-05	2.94848e-05	5.60199e-05	0
	East Asian (EAS)	4.30461e-05	2.51616e-05	7.36427e-05	8.50416e-295
	European (EUR)	3.6971e-05	2.44652e-05	5.58695e-05	0
	Middle Eastern (MID)	1.01144e-05	1.42265e-06	7.19093e-05	1.43254e-30
	South Asian (SAS)	3.0934e-05	1.37517e-05	6.95851e-05	4.51098e-139

### Sheet: TableS10
Table S10. Odds ratios and confidence intervals of influenza diagnosis as a function of short sleep genotype quantile*post-ASDE time period adjusted for time-weighted average weekly positive influenza tests, age, sex ploidy, and genomic ancestry prediction in a zero-intercept generalized estimating equation model (N = 204,478)
Covariate		Odds Ratio	95% CI		P-value
			Low	High
Genotype Quantile		0.846425	0.674098	1.0628	0.151135
Post-ASDE		1.15567	1.05469	1.26631	0.0019261
Genotype Quantile*Post-ASDE		1.22293	1.08687	1.37602	0.00082499
Time-weighted weekly positive flu tests (per 1000 tests)		1.10029	1.09477	1.10584	2.3195e-303
Age (per 10 years)		1.02487	0.987502	1.06365	0.194867
XX Sex Ploidy		1.51711	1.32608	1.73566	1.27741e-09
Genomic Ancestry Prediction
	African (AFR)	7.35383e-05	5.38035e-05	0.000100512	0
	Ad Mixed American (AMR)	5.51128e-05	4.13489e-05	7.34584e-05	0
	East Asian (EAS)	5.61975e-05	3.33362e-05	9.47366e-05	2.42755e-295
	European (EUR)	4.79582e-05	3.69078e-05	6.23173e-05	0
	Middle Eastern (MID)	1.7013e-05	4.18568e-06	6.91508e-05	3.62335e-53
	South Asian (SAS)	3.74524e-05	1.76602e-05	7.94263e-05	1.37589e-155
